# Quantifying and identifying strategies to improve rotavirus vaccine impact in low- and middle-income countries

**DOI:** 10.64898/2026.05.12.26353059

**Authors:** Ernest O. Asare, Jiye Kwon, Xiao Li, Mohammad A. Al-Mamun, Belinda L. Lartey, Khuzwayo C. Jere, Nigel A. Cunliffe, George E. Armah, Benjamin A. Lopman, Virginia E. Pitzer

## Abstract

**Background:** Robust quantitative evidence on the impact of rotavirus vaccines, their potential benefits in countries without vaccination, and strategies to improve performance in low- and middle-income countries (LMICs) is essential for informing policy decisions aimed at sustaining and expanding vaccination programs.

**Methods and Findings:** We used an age-structured compartmental model of rotavirus gastroenteritis (RVGE) transmission that accounts for the natural history of infection to estimate vaccine impact across 112 LMICs. The model incorporates country-specific data on demographics, transmission dynamics, vaccination schedules, coverage levels, and vaccine performance. We simulated multiple scenarios, including the continuation of current vaccination programs, vaccine introduction in countries without programs, the addition of a third dose, scale-up of coverage to 95% in low-coverage settings, and suspension of vaccination. We quantified health impacts by estimating cases, deaths, and disability-adjusted life years (DALYs) averted from 2006 to 2024 and projected over 2025 to 2034 using either no vaccination or the current program as counterfactual. We estimated that rotavirus vaccination averted a median of 268 million RVGE cases (95% uncertainty interval [UI]: 228-306 million), 35 million moderate-to-severe cases (95% UI: 30-38 million), 817 thousand deaths (95% UI: 684-928 thousand), and 53 million DALYs (95% UI: 45-61 million) between 2006 and 2024, resulting from 81 countries with vaccination programs out of 112 LMICs. Using the current vaccination as a baseline, we estimated substantial additional benefits for all strategies, except for suspension, which would increase the RVGE burden over the next 10 years. Scaling up coverage to at least 95% across all 112 LMICs, with countries without the vaccine using the 6/10/14-week schedule, could avert a median of 296 million RVGE cases (95% UI: 243-358 million), 832 thousand deaths (95% UI: 694-932 thousand), and 55 million DALYs (95% UI: 45-61 million), respectively. Furthermore, adding a third dose in the 51 countries currently using a two-dose schedule could enhance vaccine impact, averting a median of 123 million RVGE cases (95% UI: 102-145 million), 377 thousand deaths (95% UI: 310-440 thousand), and 24 million DALYs (95% UI: 20-28 million), respectively, compared to the two-dose schedule.

**Conclusions:** Our model demonstrates that rotavirus vaccination provides substantial health benefits, with an even greater impact achievable through broader adoption and increased coverage. Adding a third dose to the standard two-dose Rotarix schedule could be an additional strategy to improve vaccine impact in LMICs. These findings support continued efforts to sustain and expand vaccination programs across LMICs. The country-specific, model-estimated rotavirus burden can also inform economic evaluations to guide more effective vaccination strategies.

## Supplementary material for "Quantifying and identifying strategies to improve rotavirus vaccine impact in low- and middle-income countries": S3 Appendix.xlsx

### Sheet: Any RVGE incidence per 1000
Country	Current Strategy	Full adoption	Scaled-up coverage to 95%	Suspension
Afghanistan	221.9 (178.9; 269.7)	221.9 (178.9; 269.7)	167.3 (126.6; 204.5)	261.0 (212.9; 313.9)
Albania	12.1 (11.1; 16.2)	12.1 (11.1; 16.2)	13.0 (11.9; 17.8)	62.5 (60.8; 75.2)
Algeria	198.4 (142.1; 253.2)	48.0 (25.6; 82.9)	41.3 (22.6; 73.5)	198.4 (142.1; 253.2)
Angola	370.9 (300.0; 407.5)	370.9 (300.0; 407.5)	262.0 (204.1; 297.2)	397.4 (321.0; 434.5)
Armenia	35.1 (33.4; 37.4)	35.1 (33.4; 37.4)	34.5 (32.5; 36.9)	70.8 (69.3; 73.3)
Azerbaijan	81.3 (76.5; 140.9)	48.8 (45.4; 91.5)	10.9 (9.5; 24.1)	81.3 (76.5; 140.9)
Bangladesh	150.2 (104.9; 236.9)	28.4 (19.3; 70.2)	30.0 (20.4; 73.6)	150.2 (104.9; 236.9)
Belarus	63.4 (60.5; 109.8)	10.4 (9.5; 21.5)	11.3 (10.3; 22.8)	63.4 (60.5; 109.8)
Belize	183.2 (130.5; 268.5)	47.2 (25.6; 99.8)	31.4 (18.4; 77.4)	183.2 (130.5; 268.5)
Benin	180.8 (127.9; 252.8)	180.8 (127.9; 252.8)	92.6 (52.5; 154.5)	277.0 (214.1; 362.1)
Bhutan	97.1 (91.0; 148.1)	20.0 (15.4; 30.3)	21.1 (17.2; 31.9)	97.1 (91.0; 148.1)
Bolivia	132.6 (86.7; 181.8)	132.6 (86.7; 181.8)	86.3 (51.9; 132.0)	173.1 (119.7; 223.0)
Bosnia and Herzegovina	66.1 (63.4; 111.0)	21.6 (20.2; 35.3)	9.9 (9.0; 19.2)	66.1 (63.4; 111.0)
Burkina Faso	121.9 (81.6; 163.9)	121.9 (81.6; 163.9)	101.5 (64.2; 142.2)	255.5 (202.1; 311.3)
Burundi	203.1 (144.5; 264.5)	203.1 (144.5; 264.5)	190.3 (132.7; 251.3)	293.0 (227.6; 367.1)
Cabo Verde	161.2 (124.4; 233.0)	29.3 (22.0; 66.6)	26.4 (20.1; 61.2)	161.2 (124.4; 233.0)
Cambodia	163.7 (122.6; 239.8)	46.6 (29.3; 93.4)	25.4 (17.3; 59.9)	163.7 (122.6; 239.8)
Cameroon	211.5 (170.6; 243.6)	211.5 (170.6; 243.6)	170.5 (134.9; 199.8)	288.8 (238.5; 327.2)
Central African Republic	295.3 (238.3; 349.0)	252.5 (200.7; 300.0)	133.8 (86.0; 175.2)	295.3 (238.3; 349.0)
Chad	372.4 (292.7; 410.4)	223.8 (172.2; 257.8)	138.2 (90.8; 169.9)	372.4 (292.7; 410.4)
China	68.2 (65.1; 119.5)	10.6 (9.6; 22.1)	11.1 (10.0; 23.3)	68.2 (65.1; 119.5)
Colombia	64.7 (49.8; 115.3)	64.7 (49.8; 115.3)	55.9 (42.4; 102.5)	109.8 (88.9; 173.8)
Comoros	222.9 (159.4; 298.7)	111.5 (64.3; 173.2)	59.3 (28.2; 114.3)	222.9 (159.4; 298.7)
Congo	203.4 (148.3; 268.2)	203.4 (148.3; 268.2)	108.1 (63.5; 168.1)	268.3 (208.0; 342.8)
Democratic Republic of the Congo	223.5 (171.2; 269.6)	223.5 (171.2; 269.6)	128.5 (84.0; 170.5)	321.7 (253.7; 372.1)
Cote dIvoire	195.7 (136.4; 270.2)	195.7 (136.4; 270.2)	160.2 (103.8; 230.2)	257.8 (196.0; 344.7)
Cuba	68.5 (65.8; 107.5)	8.9 (8.2; 13.9)	9.3 (8.5; 16.1)	68.5 (65.8; 107.5)
Djibouti	94.0 (68.6; 180.3)	94.0 (68.6; 180.3)	79.0 (55.6; 161.1)	155.7 (125.6; 256.7)
Ecuador	91.6 (60.6; 175.0)	91.6 (60.6; 175.0)	62.1 (38.4; 135.1)	146.4 (102.3; 239.9)
Egypt	206.8 (160.9; 258.1)	40.1 (23.9; 70.5)	42.9 (25.5; 74.6)	206.8 (160.9; 258.1)
El Salvador	45.3 (41.9; 75.0)	45.3 (41.9; 75.0)	48.2 (44.7; 78.0)	94.7 (90.9; 139.1)
Eritrea	128.8 (82.3; 179.0)	128.8 (82.3; 179.0)	130.9 (83.8; 180.9)	230.3 (173.7; 289.4)
Ethiopia	197.4 (149.7; 241.4)	197.4 (149.7; 241.4)	159.7 (113.4; 201.5)	250.6 (199.2; 300.3)
Fiji	77.7 (39.8; 136.4)	77.7 (39.8; 136.4)	75.8 (38.5; 134.3)	170.8 (108.5; 242.3)
Gambia	180.3 (121.9; 247.4)	180.3 (121.9; 247.4)	96.4 (48.4; 160.2)	245.5 (180.6; 318.5)
Georgia	39.9 (35.6; 92.2)	39.9 (35.6; 92.2)	25.3 (22.1; 62.8)	70.4 (65.1; 147.9)
Ghana	115.4 (77.0; 153.2)	115.4 (77.0; 153.2)	79.8 (48.8; 113.0)	224.9 (179.0; 271.1)
Guatemala	135.9 (92.5; 186.9)	135.9 (92.5; 186.9)	112.0 (72.1; 161.3)	198.4 (147.8; 254.6)
Guinea	306.8 (249.6; 358.7)	190.3 (147.7; 227.1)	95.1 (60.7; 128.6)	306.8 (249.6; 358.7)
Guinea Bissau	224.0 (164.8; 302.8)	224.0 (164.8; 302.8)	178.1 (122.5; 252.2)	279.4 (213.4; 364.2)
Guyana	94.0 (60.7; 138.1)	94.0 (60.7; 138.1)	92.0 (59.0; 135.9)	185.1 (139.1; 234.1)
Haiti	171.4 (122.3; 217.6)	171.4 (122.3; 217.6)	103.9 (65.1; 145.1)	199.0 (148.1; 247.0)
Honduras	128.0 (87.0; 171.1)	128.0 (87.0; 171.1)	99.3 (62.6; 139.9)	177.0 (129.6; 225.0)
India	39.2 (24.3; 83.2)	39.2 (24.3; 83.2)	34.5 (20.9; 75.4)	138.2 (101.0; 208.0)
Indonesia	71.9 (42.7; 117.4)	71.9 (42.7; 117.4)	28.2 (15.3; 58.1)	168.4 (117.1; 231.1)
Iran	17.3 (10.8; 32.3)	17.3 (10.8; 32.3)	12.4 (7.5; 28.7)	89.0 (79.5; 155.3)
Iraq	185.5 (142.4; 223.5)	185.5 (142.4; 223.5)	128.6 (90.1; 162.5)	250.2 (198.6; 295.8)
Jamaica	106.5 (104.1; 115.1)	19.4 (17.8; 22.0)	21.0 (19.6; 23.5)	106.5 (104.1; 115.1)
Jordan	70.8 (39.5; 118.9)	70.8 (39.5; 118.9)	67.2 (37.3; 114.9)	209.6 (156.2; 259.8)
Kenya	114.0 (82.0; 143.1)	114.0 (82.0; 143.1)	75.0 (48.4; 101.4)	234.7 (191.0; 265.1)
Kiribati	113.3 (69.5; 165.8)	113.3 (69.5; 165.8)	103.8 (61.8; 155.9)	199.2 (143.0; 256.2)
Democratic Peoples Republic of Korea	84.9 (81.1; 128.6)	12.6 (10.4; 23.1)	14.8 (11.9; 24.6)	84.9 (81.1; 128.6)
Kosovo	34.6 (31.2; 64.0)	34.6 (31.2; 64.0)	22.8 (19.3; 47.1)	92.5 (88.5; 145.5)
Kyrgyzstan	88.3 (59.0; 125.8)	88.3 (59.0; 125.8)	65.0 (41.5; 99.7)	190.1 (147.1; 234.8)
Lao Peoples Democratic Republic	196.6 (149.0; 247.4)	101.4 (68.0; 142.2)	37.3 (22.8; 66.5)	196.6 (149.0; 247.4)
Lesotho	179.3 (121.7; 244.5)	179.3 (121.7; 244.5)	141.4 (91.8; 206.6)	226.4 (165.1; 291.3)
Liberia	179.6 (134.6; 222.0)	179.6 (134.6; 222.0)	153.9 (109.5; 193.6)	264.7 (212.6; 321.1)
Macedonia	30.5 (29.5; 32.4)	30.5 (29.5; 32.4)	13.0 (12.0; 14.3)	72.4 (70.9; 76.3)
Madagascar	200.6 (151.5; 245.4)	200.6 (151.5; 245.4)	151.6 (107.5; 194.6)	239.1 (185.4; 288.5)
Malawi	189.1 (137.1; 244.7)	189.1 (137.1; 244.7)	181.0 (130.1; 235.8)	247.8 (187.2; 310.0)
Mali	217.4 (151.5; 286.2)	217.4 (151.5; 286.2)	171.5 (108.7; 235.7)	314.8 (236.3; 392.9)
Marshall Islands	152.9 (106.8; 217.9)	152.9 (106.8; 217.9)	52.1 (29.0; 102.6)	187.3 (136.9; 255.0)
Mauritania	152.6 (104.4; 226.3)	152.6 (104.4; 226.3)	136.2 (90.7; 209.9)	223.8 (171.3; 306.7)
Micronesia	163.9 (124.8; 214.9)	163.9 (124.8; 214.9)	41.3 (25.3; 68.7)	184.0 (143.2; 237.3)
Republic of Moldova	46.5 (45.3; 48.3)	46.5 (45.3; 48.3)	29.3 (27.9; 31.3)	63.6 (62.4; 65.5)
Montenegro	180.5 (125.7; 232.1)	71.1 (41.5; 112.5)	40.0 (23.3; 74.1)	180.5 (125.7; 232.1)
Morocco	29.5 (15.9; 62.7)	29.5 (15.9; 62.7)	23.9 (12.1; 53.5)	149.6 (106.2; 208.0)
Mozambique	231.5 (181.3; 286.2)	231.5 (181.3; 286.2)	165.2 (119.6; 210.6)	285.1 (226.5; 347.4)
Myanmar	64.4 (61.3; 69.5)	64.4 (61.3; 69.5)	40.9 (36.9; 47.0)	94.9 (92.9; 100.3)
Namibia	140.7 (99.1; 180.2)	140.7 (99.1; 180.2)	88.0 (50.8; 125.5)	264.9 (211.0; 312.4)
Nepal	63.7 (36.8; 110.5)	63.7 (36.8; 110.5)	66.8 (38.1; 113.8)	156.4 (104.1; 218.9)
Nicaragua	84.9 (53.7; 133.3)	84.9 (53.7; 133.3)	83.6 (53.0; 131.4)	154.8 (110.6; 214.7)
Niger	271.0 (208.2; 306.4)	271.0 (208.2; 306.4)	259.7 (198.4; 295.3)	379.1 (304.6; 414.0)
Nigeria	247.8 (176.3; 308.2)	247.8 (176.3; 308.2)	146.1 (82.1; 197.2)	325.6 (243.3; 396.3)
Pakistan	128.2 (84.7; 174.7)	128.2 (84.7; 174.7)	118.6 (76.8; 164.9)	218.4 (164.8; 270.0)
West Bank and Gaza Strip	81.9 (46.4; 145.7)	81.9 (46.4; 145.7)	48.4 (24.1; 103.9)	201.1 (145.6; 270.6)
Papua New Guinea	203.3 (150.7; 311.9)	164.4 (116.8; 264.3)	50.5 (27.6; 130.1)	203.3 (150.7; 311.9)
Paraguay	116.8 (78.8; 161.9)	116.8 (78.8; 161.9)	92.9 (60.0; 135.4)	180.1 (130.1; 227.7)
Peru	136.4 (97.8; 177.3)	136.4 (97.8; 177.3)	118.5 (82.2; 158.9)	187.1 (143.6; 231.4)
Philippines	208.3 (153.2; 269.0)	96.0 (60.3; 142.5)	37.3 (21.2; 71.2)	208.3 (153.2; 269.0)
Rwanda	131.5 (83.8; 184.5)	131.5 (83.8; 184.5)	134.1 (86.5; 187.7)	213.6 (157.7; 273.7)
Samoa	117.1 (75.7; 160.8)	117.1 (75.7; 160.8)	94.8 (58.2; 138.1)	201.2 (147.7; 251.1)
Sao Tome and Principe	65.1 (33.5; 143.2)	65.1 (33.5; 143.2)	47.8 (23.1; 117.8)	192.0 (131.3; 288.3)
Senegal	139.1 (100.4; 180.0)	139.1 (100.4; 180.0)	134.2 (96.2; 176.3)	245.2 (196.0; 300.8)
Serbia	64.4 (62.1; 95.5)	9.2 (8.5; 15.7)	9.2 (8.5; 15.7)	64.4 (62.1; 95.5)
Sierra Leone	178.9 (134.2; 224.9)	178.9 (134.2; 224.9)	167.3 (122.5; 212.3)	254.7 (202.1; 308.9)
Solomon Islands	138.6 (102.1; 183.9)	138.6 (102.1; 183.9)	107.9 (75.5; 151.4)	210.9 (167.2; 262.2)
Somalia	280.2 (220.2; 316.6)	280.2 (220.2; 316.6)	242.5 (186.8; 275.3)	353.2 (280.7; 391.7)
South Africa	148.5 (93.2; 224.9)	148.5 (93.2; 224.9)	118.0 (69.0; 188.5)	201.9 (137.7; 286.7)
South Sudan	230.9 (169.2; 295.2)	230.9 (169.2; 295.2)	201.8 (141.9; 262.7)	292.6 (224.1; 366.4)
Sri Lanka	91.8 (89.9; 95.8)	16.7 (13.7; 20.5)	18.1 (15.6; 21.5)	91.8 (89.9; 95.8)
Sudan	237.3 (187.8; 283.2)	237.3 (187.8; 283.2)	94.6 (57.2; 130.1)	266.4 (214.5; 315.4)
Eswatini	125.3 (74.1; 202.5)	125.3 (74.1; 202.5)	129.0 (79.3; 204.3)	209.9 (152.5; 291.4)
Syrian	198.9 (145.9; 247.1)	102.6 (65.0; 144.2)	50.9 (27.8; 82.8)	198.9 (145.9; 247.1)
Tajikistan	93.7 (48.4; 170.8)	93.7 (48.4; 170.8)	97.1 (51.1; 174.0)	183.9 (119.4; 264.1)
Tanzania	177.7 (133.5; 219.0)	177.7 (133.5; 219.0)	153.9 (111.6; 192.5)	266.8 (208.7; 320.9)
Thailand	22.2 (18.9; 36.2)	22.2 (18.9; 36.2)	11.7 (9.5; 18.5)	62.8 (59.8; 95.3)
Timor Leste	110.7 (64.2; 169.7)	110.7 (64.2; 169.7)	61.9 (30.3; 115.5)	208.6 (151.5; 285.9)
Togo	160.1 (122.7; 197.5)	160.1 (122.7; 197.5)	152.6 (115.2; 189.9)	255.7 (211.0; 299.8)
Tonga	103.2 (64.7; 150.6)	103.2 (64.7; 150.6)	107.5 (69.6; 155.0)	204.5 (154.5; 254.3)
Tunisia	85.5 (81.2; 130.7)	14.4 (11.0; 25.3)	16.0 (11.9; 26.6)	85.5 (81.2; 130.7)
Turkmenistan	35.6 (19.8; 80.0)	35.6 (19.8; 80.0)	38.4 (21.6; 84.8)	185.0 (135.2; 249.1)
Tuvalu	125.4 (83.2; 170.8)	125.4 (83.2; 170.8)	123.6 (82.2; 169.2)	207.5 (158.6; 258.1)
Uganda	208.5 (156.6; 256.9)	208.5 (156.6; 256.9)	192.4 (141.7; 240.5)	297.4 (236.8; 354.7)
Ukraine	86.9 (72.6; 155.7)	18.5 (14.9; 34.8)	11.6 (9.7; 25.9)	86.9 (72.6; 155.7)
Uzbekistan	66.9 (42.0; 116.6)	66.9 (42.0; 116.6)	71.8 (46.7; 121.9)	143.1 (103.8; 206.3)
Vanuatu	145.2 (93.5; 216.9)	145.2 (93.5; 216.9)	112.6 (67.8; 183.7)	205.9 (146.6; 283.8)
Venezuela	263.0 (201.2; 304.3)	189.7 (131.7; 225.0)	106.7 (56.1; 139.6)	263.0 (201.2; 304.3)
Vietnam	117.8 (103.8; 189.5)	18.4 (13.9; 36.8)	19.8 (16.0; 39.7)	117.8 (103.8; 189.5)
Yemen	197.4 (145.8; 247.4)	197.4 (145.8; 247.4)	115.3 (72.9; 158.2)	219.0 (166.2; 271.0)
Zambia	228.3 (175.4; 291.1)	228.3 (175.4; 291.1)	164.2 (119.8; 215.3)	271.4 (212.2; 341.7)
Zimbabwe	166.1 (126.5; 202.3)	166.1 (126.5; 202.3)	147.2 (108.7; 180.5)	257.1 (207.4; 302.6)

### Sheet: Any RVGE percent change
Country	Full adoption cases	Scaled 95% any cases	Suspension any cases
Afghanistan	NA	25.7 (22.5; 29.9)	-17.3 (-20.1; -15.4)
Albania	NA	NA	-412.1 (-450.0; -345.1)
Algeria	75.6 (67.9; 81.0)	79.1 (71.5; 83.7)	NA (NA; NA)
Angola	NA	29.1 (26.3; 33.1)	-7.1 (-7.9; -6.4)
Armenia	NA	1.8 (0.9; 2.7)	-101.2 (-108.6; -92.4)
Azerbaijan	39.4 (34.8; 40.8)	86.3 (82.2; 87.8)	NA (NA; NA)
Bangladesh	79.0 (69.7; 82.3)	78.0 (68.4; 81.3)	NA (NA; NA)
Belarus	83.5 (80.3; 84.4)	82.1 (79.0; 83.2)	NA (NA; NA)
Belize	74.5 (62.2; 79.9)	83.0 (70.8; 86.1)	NA (NA; NA)
Benin	NA	48.5 (38.3; 59.5)	-52.6 (-66.3; -41.0)
Bhutan	80.3 (76.1; 83.6)	78.9 (74.9; 81.7)	NA (NA; NA)
Bolivia	NA	34.5 (28.2; 39.8)	-30.1 (-36.4; -23.9)
Bosnia and Herzegovina	67.8 (66.2; 68.6)	85.2 (82.6; 86.0)	NA (NA; NA)
Burkina Faso	NA	16.2 (13.0; 21.5)	-108.8 (-150.9; -88.1)
Burundi	NA	6.1 (4.9; 8.1)	-45.1 (-58.4; -36.4)
Cabo Verde	80.5 (71.2; 83.0)	82.3 (73.8; 84.7)	NA (NA; NA)
Cambodia	71.6 (61.3; 75.9)	83.8 (75.6; 86.1)	NA (NA; NA)
Cameroon	NA	19.4 (17.0; 22.9)	-36.9 (-42.3; -32.3)
Central African Republic	14.4 (12.9; 16.5)	55.4 (48.9; 63.8)	NA (NA; NA)
Chad	39.4 (36.1; 43.6)	62.4 (57.4; 69.7)	NA (NA; NA)
China	84.5 (81.9; 85.3)	83.6 (80.6; 84.7)	NA (NA; NA)
Colombia	NA	13.5 (11.1; 15.1)	-68.6 (-78.0; -51.4)
Comoros	50.7 (42.2; 59.0)	73.7 (61.5; 81.1)	NA (NA; NA)
Congo	NA	48.1 (36.3; 57.4)	-32.2 (-41.0; -25.3)
Democratic Republic of the Congo	NA	43.0 (35.8; 52.0)	-42.9 (-51.3; -35.9)
Cote dIvoire	NA	18.0 (14.1; 23.3)	-32.5 (-41.5; -25.9)
Cuba	87.1 (85.7; 87.8)	86.5 (84.4; 87.2)	NA (NA; NA)
Djibouti	NA	16.4 (9.7; 19.5)	-66.4 (-86.9; -38.8)
Ecuador	NA	32.7 (22.6; 37.0)	-57.7 (-67.7; -37.0)
Egypt	79.6 (72.1; 85.3)	78.2 (70.7; 84.1)	NA (NA; NA)
El Salvador	NA	NA	-107.4 (-119.0; -85.8)
Eritrea	NA	NA	-79.7 (-111.1; -58.7)
Ethiopia	NA	18.9 (15.9; 23.8)	-27.8 (-34.6; -23.6)
Fiji	NA	2.3 (1.4; 3.2)	-118.3 (-164.3; -77.5)
Gambia	NA	48.5 (35.6; 60.9)	-36.8 (-49.1; -29.0)
Georgia	NA	36.4 (31.5; 38.3)	-75.5 (-83.3; -58.1)
Ghana	NA	30.5 (25.3; 36.4)	-98.5 (-131.8; -76.5)
Guatemala	NA	17.4 (13.5; 21.2)	-46.4 (-58.5; -36.2)
Guinea	38.8 (35.6; 42.3)	69.3 (63.3; 76.3)	NA (NA; NA)
Guinea Bissau	NA	20.5 (15.7; 25.9)	-24.9 (-31.2; -19.4)
Guyana	NA	2.2 (1.6; 2.8)	-96.5 (-128.0; -71.6)
Haiti	NA	40.4 (33.6; 46.9)	-16.8 (-20.4; -14.1)
Honduras	NA	22.2 (17.9; 26.3)	-39.0 (-49.0; -30.4)
India	NA	11.9 (9.1; 13.5)	-252.2 (-310.8; -152.6)
Indonesia	NA	58.9 (49.5; 65.7)	-132.5 (-171.7; -93.7)
Iran	NA	25.4 (14.0; 32.4)	-447.0 (-681.1; -314.6)
Iraq	NA	31.1 (26.2; 37.9)	-35.9 (-42.8; -30.5)
Jamaica	81.9 (80.4; 83.0)	80.4 (79.0; 81.3)	NA (NA; NA)
Jordan	NA	4.1 (2.8; 5.6)	-196.2 (-290.2; -113.6)
Kenya	NA	34.4 (28.7; 40.6)	-105.3 (-136.4; -87.2)
Kiribati	NA	8.5 (6.2; 11.0)	-75.9 (-104.5; -54.4)
Democratic Peoples Republic of Korea	85.0 (81.3; 87.5)	82.6 (79.5; 85.5)	NA (NA; NA)
Kosovo	NA	34.1 (26.0; 38.4)	-162.2 (-184.6; -126.4)
Kyrgyzstan	NA	25.8 (21.0; 29.4)	-116.2 (-151.3; -84.9)
Lao Peoples Democratic Republic	48.6 (42.2; 53.8)	80.8 (73.2; 84.6)	NA (NA; NA)
Lesotho	NA	20.0 (15.2; 25.8)	-25.7 (-34.2; -19.7)
Liberia	NA	14.9 (12.3; 18.8)	-48.9 (-61.9; -41.1)
Macedonia	NA	57.7 (55.8; 59.4)	-136.9 (-140.9; -132.6)
Madagascar	NA	24.3 (20.7; 29.5)	-19.6 (-23.2; -16.9)
Malawi	NA	4.2 (3.6; 5.3)	-31.2 (-38.1; -26.1)
Mali	NA	21.5 (17.5; 28.4)	-44.4 (-56.3; -35.2)
Marshall Islands	NA	65.9 (53.6; 72.4)	-22.7 (-28.3; -16.8)
Mauritania	NA	10.7 (7.3; 14.0)	-48.0 (-64.6; -34.8)
Micronesia	NA	75.2 (67.9; 79.7)	-12.8 (-14.6; -10.6)
Republic of Moldova	NA	36.8 (35.1; 38.4)	-36.4 (-38.2; -34.3)
Montenegro	60.9 (51.8; 67.3)	77.9 (68.4; 81.6)	NA (NA; NA)
Morocco	NA	18.1 (12.6; 24.5)	-386.8 (-594.6; -227.3)
Mozambique	NA	29.1 (25.1; 34.3)	-22.8 (-26.8; -19.8)
Myanmar	NA	36.4 (32.1; 40.3)	-46.7 (-52.3; -40.5)
Namibia	NA	38.1 (30.4; 48.3)	-87.1 (-114.5; -72.1)
Nepal	NA	NA	-136.2 (-184.1; -94.8)
Nicaragua	NA	1.4 (1.2; 1.6)	-82.0 (-104.3; -58.9)
Niger	NA	4.0 (3.6; 4.8)	-38.9 (-46.9; -34.4)
Nigeria	NA	41.9 (34.9; 54.1)	-32.4 (-39.6; -27.4)
Pakistan	NA	7.6 (5.7; 9.7)	-70.6 (-96.0; -54.7)
West Bank and Gaza Strip	NA	40.9 (28.9; 47.9)	-148.2 (-214.9; -87.9)
Papua New Guinea	19.5 (15.0; 22.7)	75.1 (57.7; 81.6)	NA (NA; NA)
Paraguay	NA	20.6 (16.3; 23.7)	-53.0 (-65.9; -40.0)
Peru	NA	13.1 (10.5; 15.7)	-37.5 (-47.2; -29.5)
Philippines	54.4 (46.7; 60.7)	82.1 (73.3; 86.0)	NA (NA; NA)
Rwanda	NA	NA	-63.5 (-89.9; -47.9)
Samoa	NA	19.0 (14.8; 22.1)	-72.3 (-98.2; -56.9)
Sao Tome and Principe	NA	26.1 (18.1; 31.3)	-199.5 (-291.9; -100.4)
Senegal	NA	3.3 (2.4; 4.0)	-75.9 (-96.6; -62.1)
Serbia	85.8 (83.8; 86.5)	85.8 (83.8; 86.5)	NA (NA; NA)
Sierra Leone	NA	6.7 (5.4; 8.6)	-42.6 (-54.1; -33.7)
Solomon Islands	NA	21.9 (17.6; 26.2)	-53.0 (-66.0; -42.6)
Somalia	NA	13.8 (12.0; 15.9)	-25.4 (-29.7; -22.4)
South Africa	NA	21.3 (16.5; 25.9)	-36.4 (-45.8; -28.1)
South Sudan	NA	12.8 (10.6; 16.1)	-27.5 (-34.1; -22.8)
Sri Lanka	81.7 (78.6; 84.9)	80.2 (77.4; 82.8)	NA (NA; NA)
Sudan	NA	60.7 (52.8; 69.6)	-12.3 (-15.2; -10.5)
Eswatini	NA	NA	-69.1 (-103.7; -41.9)
Syrian	48.0 (41.4; 54.8)	74.2 (66.3; 80.5)	NA (NA; NA)
Tajikistan	NA	NA	-95.4 (-143.3; -55.8)
Tanzania	NA	13.6 (11.7; 16.3)	-51.1 (-60.1; -44.3)
Thailand	NA	48.8 (45.5; 51.3)	-183.3 (-218.1; -145.1)
Timor Leste	NA	42.6 (31.1; 53.9)	-92.6 (-133.4; -64.8)
Togo	NA	4.8 (3.8; 6.1)	-59.9 (-74.8; -48.9)
Tonga	NA	NA	-97.9 (-137.6; -70.0)
Tunisia	83.4 (78.0; 86.9)	81.7 (76.7; 85.7)	NA (NA; NA)
Turkmenistan	NA	NA	-408.6 (-603.8; -205.1)
Tuvalu	NA	1.0 (0.7; 1.4)	-65.0 (-89.9; -49.4)
Uganda	NA	7.8 (6.4; 9.8)	-43.3 (-53.3; -36.0)
Ukraine	78.5 (76.1; 79.9)	85.7 (82.7; 87.0)	NA (NA; NA)
Uzbekistan	NA	NA	-112.5 (-147.2; -73.8)
Vanuatu	NA	22.3 (15.1; 27.3)	-43.7 (-58.3; -30.1)
Venezuela	28.5 (25.9; 35.3)	60.0 (53.8; 72.5)	NA (NA; NA)
Vietnam	84.3 (80.1; 87.0)	83.0 (78.6; 85.0)	NA (NA; NA)
Yemen	NA	42.6 (35.9; 50.4)	-11.3 (-14.0; -9.2)
Zambia	NA	28.6 (25.1; 32.8)	-19.0 (-22.2; -16.2)
Zimbabwe	NA	11.9 (10.3; 13.8)	-55.8 (-66.5; -47.5)

### Sheet: Any RVGE cases
Country	Current any cases	Full adoption cases	Scaled 95% any cases	Suspension any cases
Afghanistan	17517849.93 (9680137.56; 25250280.68)	17517849.93 (9680137.56; 25250280.68)	13058988.92 (6152779.23; 19950526.94)	20531592.96 (11930222.74; 29014020.48)
Albania	43945.70 (16210.61; 239168.21)	43945.70 (16210.61; 239168.21)	45981.06 (17475.62; 243805.32)	148608.95 (91552.73; 448390.51)
Algeria	6996627.43 (3594983.84; 11417565.04)	2024761.61 (584848.82; 4983883.52)	1797888.44 (422422.42; 4676185.60)	6996627.43 (3594983.84; 11417565.04)
Angola	28328406.24 (13792985.95; 34970976.61)	28328406.24 (13792985.95; 34970976.61)	20012895.79 (7714123.02; 26733348.81)	30329607.38 (15025127.74; 37053884.92)
Armenia	85773.53 (44915.39; 371644.93)	85773.53 (44915.39; 371644.93)	84608.63 (43141.73; 369408.75)	144202.58 (93994.05; 475333.53)
Azerbaijan	830576.41 (454648.28; 2439343.11)	570095.94 (267733.88; 1992949.44)	226262.64 (52007.43; 1350166.72)	830576.41 (454648.28; 2439343.11)
Bangladesh	24277245.86 (12458137.88; 50730079.94)	7083779.10 (1607824.60; 24220585.56)	7348793.98 (1858642.92; 24558920.28)	24277245.86 (12458137.88; 50730079.94)
Belarus	333035.82 (183770.05; 964181.61)	87424.27 (27241.32; 473820.56)	92131.99 (29492.44; 484636.52)	333035.82 (183770.05; 964181.61)
Belize	91823.96 (47354.68; 180678.42)	31988.47 (8827.31; 98359.10)	25234.51 (4604.42; 88839.34)	91823.96 (47354.68; 180678.42)
Benin	5769909.95 (2566651.51; 10154673.50)	5769909.95 (2566651.51; 10154673.50)	3187067.40 (642317.65; 7094992.64)	8609358.72 (4868767.12; 13451681.24)
Bhutan	97870.77 (64051.02; 212962.05)	23748.66 (7116.80; 89614.03)	25216.26 (7969.44; 92259.01)	97870.77 (64051.02; 212962.05)
Bolivia	1466779.00 (627183.48; 2734307.13)	1466779.00 (627183.48; 2734307.13)	1007282.33 (335208.30; 2119529.56)	1870724.87 (894835.32; 3275323.09)
Bosnia and Herzegovina	156375.96 (88095.89; 443786.04)	62829.29 (27559.79; 258531.65)	36307.59 (11774.53; 192930.25)	156375.96 (88095.89; 443786.04)
Burkina Faso	4525331.72 (1555569.04; 7887141.12)	4525331.72 (1555569.04; 7887141.12)	3824362.43 (1131956.26; 7106911.90)	9375738.71 (5252879.95; 13495935.60)
Burundi	6575158.54 (2717403.69; 10593190.50)	6575158.54 (2717403.69; 10593190.50)	6176903.93 (2369130.03; 10148140.22)	9481213.63 (5272895.03; 13671568.96)
Cabo Verde	116236.02 (68686.89; 227563.81)	32885.08 (10121.84; 109923.75)	30500.25 (7838.84; 106193.71)	116236.02 (68686.89; 227563.81)
Cambodia	2809619.40 (1575826.33; 5472518.48)	1018137.43 (345403.26; 2927272.27)	678542.27 (156450.31; 2379288.47)	2809619.40 (1575826.33; 5472518.48)
Cameroon	10733685.92 (5452323.02; 14437213.31)	10733685.92 (5452323.02; 14437213.31)	8640696.98 (3776413.23; 12287808.25)	14678330.95 (8573180.88; 18688355.75)
Central African Republic	1939014.96 (1031299.61; 2614096.38)	1659887.46 (833939.25; 2297734.34)	876612.09 (227611.91; 1499922.31)	1939014.96 (1031299.61; 2614096.38)
Chad	14144972.12 (7664753.09; 17545256.45)	8581953.37 (3567942.88; 11828972.39)	5299100.43 (1139980.90; 8698778.28)	14144972.12 (7664753.09; 17545256.45)
China	59973537.34 (33650489.58; 167779786.36)	14236198.34 (4739231.09; 75775924.59)	14879792.91 (4934318.66; 77736820.32)	59973537.34 (33650489.58; 167779786.36)
Colombia	2703566.12 (1338105.83; 6433276.70)	2703566.12 (1338105.83; 6433276.70)	2395453.58 (1112140.57; 5977961.85)	4190058.81 (2446848.28; 8408954.54)
Comoros	227833.43 (102094.74; 386296.46)	120062.85 (32884.80; 248047.54)	74450.85 (11848.11; 193306.63)	227833.43 (102094.74; 386296.46)
Congo	1876842.30 (867989.29; 3143135.38)	1876842.30 (867989.29; 3143135.38)	1068096.04 (288320.28; 2247274.89)	2450561.42 (1352402.12; 3781971.57)
Democratic Republic of the Congo	52470268.96 (22985608.94; 75634281.61)	52470268.96 (22985608.94; 75634281.61)	30610613.77 (7985956.10; 54821386.39)	74571009.99 (40819660.94; 98537866.99)
Cote dIvoire	7283434.06 (3137790.22; 12653676.80)	7283434.06 (3137790.22; 12653676.80)	6041361.94 (2178390.42; 11326285.80)	9548128.32 (4934559.28; 15268664.41)
Cuba	440032.36 (256467.77; 1184945.13)	82846.21 (30337.91; 404064.79)	87978.05 (31619.98; 423013.87)	440032.36 (256467.77; 1184945.13)
Djibouti	120871.05 (49919.78; 317224.84)	120871.05 (49919.78; 317224.84)	106684.30 (38728.98; 298140.54)	180099.39 (100825.75; 395421.77)
Ecuador	1602483.82 (664599.21; 4175565.36)	1602483.82 (664599.21; 4175565.36)	1207063.67 (397583.38; 3580088.25)	2290869.67 (1145697.26; 5151924.57)
Egypt	20055840.67 (10498649.58; 29946134.98)	4703735.27 (953201.02; 11279459.57)	4968387.06 (1016236.17; 11576500.89)	20055840.67 (10498649.58; 29946134.98)
El Salvador	382887.40 (187925.18; 1209533.90)	382887.40 (187925.18; 1209533.90)	398930.39 (201092.36; 1231015.31)	673327.63 (423565.85; 1627321.84)
Eritrea	1188296.76 (399738.92; 2203912.83)	1188296.76 (399738.92; 2203912.83)	1205438.52 (410032.09; 2222961.05)	2073841.91 (1098355.13; 3247946.78)
Ethiopia	35330561.54 (17465841.50; 53024585.75)	35330561.54 (17465841.50; 53024585.75)	28769122.65 (12469749.73; 46081183.07)	45045572.12 (25493917.80; 64010813.09)
Fiji	61648.12 (17089.05; 141329.09)	61648.12 (17089.05; 141329.09)	60543.14 (16078.70; 140463.91)	120460.89 (51557.31; 222911.24)
Gambia	576917.14 (222961.89; 994455.23)	576917.14 (222961.89; 994455.23)	328334.45 (60573.09; 720615.15)	777772.92 (362581.03; 1228432.25)
Georgia	221286.53 (83391.11; 862004.36)	221286.53 (83391.11; 862004.36)	166757.28 (50358.45; 762085.07)	327180.54 (155700.30; 1043407.24)
Ghana	5545329.49 (2043878.90; 9354018.59)	5545329.49 (2043878.90; 9354018.59)	3969205.53 (1095666.44; 7517417.92)	10751437.96 (5936914.05; 15314163.53)
Guatemala	2775212.75 (1098757.26; 4990624.26)	2775212.75 (1098757.26; 4990624.26)	2338874.80 (831731.84; 4442200.06)	3961461.13 (1916521.48; 6496556.52)
Guinea	6766290.66 (3914966.36; 9059510.68)	4170319.60 (1971535.31; 6100103.40)	2149043.02 (520906.73; 4028786.82)	6766290.66 (3914966.36; 9059510.68)
Guinea Bissau	945473.84 (414736.34; 1612771.96)	945473.84 (414736.34; 1612771.96)	762943.15 (267723.93; 1409930.32)	1167897.21 (583881.48; 1855611.89)
Guyana	61724.13 (22332.26; 116079.51)	61724.13 (22332.26; 116079.51)	60541.53 (21619.37; 114717.00)	115322.16 (59908.79; 178626.68)
Haiti	2012008.72 (993571.68; 3267027.77)	2012008.72 (993571.68; 3267027.77)	1251496.54 (446344.34; 2366917.02)	2335610.17 (1230742.40; 3671204.53)
Honduras	873229.88 (370905.23; 1590085.08)	873229.88 (370905.23; 1590085.08)	695781.27 (255463.51; 1361181.39)	1187005.10 (590128.23; 1979309.56)
India	60577763.10 (18992199.04; 182488579.05)	60577763.10 (18992199.04; 182488579.05)	55207092.64 (16554264.53; 174589292.94)	161511563.97 (85564535.06; 318658070.27)
Indonesia	16394127.29 (5247267.51; 39845582.40)	16394127.29 (5247267.51; 39845582.40)	8185711.43 (1341576.24; 27857105.53)	34219673.77 (17013163.24; 63031978.72)
Iran	1944100.75 (496710.92; 8511445.02)	1944100.75 (496710.92; 8511445.02)	1675161.49 (150404.66; 8096521.87)	7754572.27 (4419156.51; 18700933.01)
Iraq	9152532.28 (3867504.74; 13424310.51)	9152532.28 (3867504.74; 13424310.51)	6364171.62 (1993043.07; 10404875.52)	12389286.38 (6234296.61; 17410619.70)
Jamaica	228733.10 (160461.05; 573311.41)	59456.15 (25019.36; 293891.26)	62969.14 (28541.17; 298971.14)	228733.10 (160461.05; 573311.41)
Jordan	994840.49 (168651.26; 2210161.38)	994840.49 (168651.26; 2210161.38)	958943.85 (215432.13; 2169662.51)	2538047.47 (1293054.90; 3895346.25)
Kenya	7986897.33 (2952188.96; 12526092.42)	7986897.33 (2952188.96; 12526092.42)	5394180.27 (1601612.34; 9442247.02)	16248077.44 (9160336.25; 21886872.81)
Kiribati	13725.48 (4737.59; 26889.36)	13725.48 (4737.59; 26889.36)	12702.65 (4071.65; 25560.11)	23109.00 (11800.59; 38329.80)
Democratic Peoples Republic of Korea	1796283.46 (1081689.37; 4922782.93)	448258.94 (123831.05; 2464186.57)	477302.02 (136240.22; 2505251.97)	1796283.46 (1081689.37; 4922782.93)
Kosovo	88419.33 (39723.58; 291257.27)	88419.33 (39723.58; 291257.27)	66589.64 (23305.16; 252068.13)	194006.19 (121114.60; 478126.41)
Kyrgyzstan	488203.82 (188661.54; 884384.67)	488203.82 (188661.54; 884384.67)	374963.26 (128425.47; 735115.44)	993441.56 (543162.94; 1473512.73)
Lao Peoples Democratic Republic	1408984.10 (814768.57; 2354669.88)	768781.50 (345702.89; 1515849.63)	346490.32 (101925.70; 944936.81)	1408984.10 (814768.57; 2354669.88)
Lesotho	384991.96 (158523.66; 670202.79)	384991.96 (158523.66; 670202.79)	313639.42 (105431.66; 590927.38)	478096.37 (234177.77; 777522.86)
Liberia	2097373.48 (967740.80; 3225434.80)	2097373.48 (967740.80; 3225434.80)	1790522.83 (732196.74; 2892737.94)	3117148.51 (1749155.21; 4392191.74)
Macedonia	41442.95 (25857.32; 154665.98)	41442.95 (25857.32; 154665.98)	19699.90 (10059.07; 95797.38)	87891.87 (62137.95; 248156.52)
Madagascar	8407931.33 (4137757.66; 12315263.54)	8407931.33 (4137757.66; 12315263.54)	6419276.89 (2696105.35; 10109256.64)	10019153.15 (5293444.91; 14318132.96)
Malawi	5932483.64 (2673269.99; 9411901.10)	5932483.64 (2673269.99; 9411901.10)	5687438.29 (2485158.90; 9136437.06)	7736943.08 (4019893.41; 11589991.98)
Mali	11029688.23 (4328501.86; 18268322.17)	11029688.23 (4328501.86; 18268322.17)	8731774.68 (2709302.15; 15722123.31)	15704629.65 (7916721.01; 23378239.71)
Marshall Islands	13564.37 (6909.89; 25944.40)	13564.37 (6909.89; 25944.40)	5819.46 (1763.52; 16249.83)	16277.81 (9057.55; 29246.33)
Mauritania	1063892.84 (463192.00; 2130302.90)	1063892.84 (463192.00; 2130302.90)	966253.16 (379952.64; 2015707.30)	1518718.81 (859657.59; 2658397.91)
Micronesia	9811.08 (5351.76; 15987.53)	9811.08 (5351.76; 15987.53)	2865.82 (979.48; 6749.91)	10982.03 (6219.09; 17444.78)
Republic of Moldova	67071.10 (44496.80; 249588.19)	67071.10 (44496.80; 249588.19)	46172.81 (27070.82; 202874.79)	87075.31 (61268.03; 289688.06)
Montenegro	45523.63 (19246.24; 74591.59)	20127.24 (5865.06; 44169.82)	12986.03 (2725.94; 33986.57)	45523.63 (19246.24; 74591.59)
Morocco	1271000.77 (200311.50; 3756862.31)	1271000.77 (200311.50; 3756862.31)	1091126.84 (131426.03; 3487115.15)	4838361.58 (2644757.66; 8559851.70)
Mozambique	14777350.44 (7461856.28; 21656355.59)	14777350.44 (7461856.28; 21656355.59)	10517431.45 (4183649.36; 16947726.95)	18111716.67 (9818274.75; 25404602.57)
Myanmar	4249310.28 (2691392.53; 13732923.38)	4249310.28 (2691392.53; 13732923.38)	2944877.20 (1468832.07; 11331383.64)	5903347.52 (4091653.86; 16648934.70)
Namibia	396548.49 (129281.58; 620424.94)	396548.49 (129281.58; 620424.94)	254120.36 (57142.20; 466855.50)	739172.20 (377199.92; 1016748.11)
Nepal	1866594.11 (570888.02; 4270054.07)	1866594.11 (570888.02; 4270054.07)	1924600.11 (645669.19; 4373236.76)	3992589.50 (1994369.85; 7140583.65)
Nicaragua	471608.98 (190839.79; 1044247.28)	471608.98 (190839.79; 1044247.28)	465723.14 (187358.06; 1036159.17)	792696.97 (425910.72; 1447239.32)
Niger	18944168.64 (8450811.83; 24899680.98)	18944168.64 (8450811.83; 24899680.98)	18174406.91 (7927187.66; 24088274.11)	26424473.47 (13699487.71; 32599230.76)
Nigeria	98322487.83 (41858332.69; 148633523.74)	98322487.83 (41858332.69; 148633523.74)	57742560.70 (12424692.13; 107048239.23)	129615042.88 (64285694.25; 183504922.61)
Pakistan	40626399.74 (15966709.86; 73743170.97)	40626399.74 (15966709.86; 73743170.97)	37858433.59 (14018054.02; 70181974.03)	67430541.67 (36931109.64; 104771277.99)
West Bank and Gaza Strip	683306.48 (190060.66; 1648500.37)	683306.48 (190060.66; 1648500.37)	469518.75 (80390.02; 1383506.66)	1451734.36 (731446.43; 2553881.78)
Papua New Guinea	3213816.84 (1781907.67; 6310061.24)	2669760.43 (1360076.94; 5604141.93)	1200717.55 (281017.61; 3814298.27)	3213816.84 (1781907.67; 6310061.24)
Paraguay	691189.57 (312702.48; 1242039.09)	691189.57 (312702.48; 1242039.09)	564233.34 (227700.04; 1084880.61)	1021284.57 (563965.54; 1636598.87)
Peru	3204909.32 (1454815.36; 5380028.99)	3204909.32 (1454815.36; 5380028.99)	2815203.37 (1183039.76; 4897714.31)	4330282.31 (2274582.61; 6677052.78)
Philippines	27262393.64 (14903453.05; 44723674.39)	13292766.37 (5256596.62; 26172881.53)	6282816.83 (1595059.09; 16670675.46)	27262393.64 (14903453.05; 44723674.39)
Rwanda	2515454.62 (870999.10; 4707480.32)	2515454.62 (870999.10; 4707480.32)	2565155.54 (913889.89; 4757440.99)	4007790.79 (1954905.78; 6536505.68)
Samoa	24899.63 (9004.85; 45615.49)	24899.63 (9004.85; 45615.49)	20752.74 (6914.16; 40698.02)	41732.54 (20343.15; 66618.12)
Sao Tome and Principe	25099.12 (5198.05; 72384.34)	25099.12 (5198.05; 72384.34)	20454.07 (2795.56; 65807.86)	57166.99 (27318.49; 111584.92)
Senegal	4627751.79 (2007703.09; 7710791.15)	4627751.79 (2007703.09; 7710791.15)	4491070.75 (1915753.98; 7553754.61)	8050649.61 (4806965.35; 11884764.65)
Serbia	221695.72 (131871.16; 622703.84)	44653.50 (17119.86; 228758.98)	44653.50 (17119.86; 228758.98)	221695.72 (131871.16; 622703.84)
Sierra Leone	4095073.68 (1814056.01; 6483056.17)	4095073.68 (1814056.01; 6483056.17)	3829017.60 (1583232.28; 6193664.29)	5786524.70 (3170473.79; 8374223.73)
Solomon Islands	103995.25 (49933.38; 168785.33)	103995.25 (49933.38; 168785.33)	82833.88 (33853.56; 144483.97)	156558.89 (92125.17; 228914.02)
Somalia	7294105.20 (3502001.79; 9407146.10)	7294105.20 (3502001.79; 9407146.10)	6300735.26 (2805078.02; 8596589.82)	9154623.50 (4817397.80; 11336593.85)
South Africa	7235808.47 (2846420.00; 14634366.42)	7235808.47 (2846420.00; 14634366.42)	5862472.73 (2008069.21; 12636222.11)	9598156.16 (4414582.40; 17959145.67)
South Sudan	6877364.20 (3284374.67; 10616162.41)	6877364.20 (3284374.67; 10616162.41)	6014658.75 (2532746.59; 9599544.76)	8736894.63 (4803854.12; 12792452.22)
Sri Lanka	1775282.12 (1184304.43; 5472164.55)	516311.22 (141171.45; 3178711.44)	540063.44 (161581.33; 3208234.13)	1775282.12 (1184304.43; 5472164.55)
Sudan	16558495.91 (9102670.40; 23054172.63)	16558495.91 (9102670.40; 23054172.63)	6763344.32 (1564048.49; 12959691.22)	18596241.58 (11029011.82; 25212892.67)
Eswatini	123761.28 (39485.27; 288404.33)	123761.28 (39485.27; 288404.33)	126786.53 (43360.87; 288892.64)	192484.16 (95440.38; 357231.17)
Syrian	3515059.59 (1938855.38; 5737151.98)	1923379.95 (776584.07; 3766308.42)	1062992.74 (327275.55; 2595787.24)	3515059.59 (1938855.38; 5737151.98)
Tajikistan	1021907.96 (280940.43; 2540405.44)	1021907.96 (280940.43; 2540405.44)	1049941.07 (299729.30; 2566654.38)	1752414.84 (799243.67; 3390010.60)
Tanzania	20306807.92 (10401605.83; 31173069.43)	20306807.92 (10401605.83; 31173069.43)	17593828.18 (8179607.72; 28097994.17)	30546299.04 (18017604.27; 43380857.96)
Thailand	1125307.67 (456810.79; 4262654.01)	1125307.67 (456810.79; 4262654.01)	626144.36 (213199.31; 2850959.42)	2685784.72 (1576610.15; 7248353.28)
Timor Leste	360416.28 (128447.68; 770805.73)	360416.28 (128447.68; 770805.73)	229433.50 (41756.40; 605895.80)	652307.07 (351779.61; 1131952.39)
Togo	2217647.26 (1008187.66; 3417289.82)	2217647.26 (1008187.66; 3417289.82)	2114356.66 (927864.15; 3305392.32)	3525086.97 (2128202.89; 4842381.94)
Tonga	10891.24 (3639.22; 21281.63)	10891.24 (3639.22; 21281.63)	11364.73 (4274.85; 21664.39)	20524.29 (11202.55; 32545.11)
Tunisia	740030.87 (460833.98; 1801823.66)	171186.53 (54700.78; 771564.47)	180788.15 (56646.81; 791730.01)	740030.87 (460833.98; 1801823.66)
Turkmenistan	254418.39 (32499.66; 802571.60)	254418.39 (32499.66; 802571.60)	266689.87 (36543.24; 810103.22)	883859.96 (403536.76; 1565781.52)
Tuvalu	1442.83 (542.40; 2571.52)	1442.83 (542.40; 2571.52)	1428.84 (543.25; 2553.68)	2319.21 (1202.91; 3578.56)
Uganda	19937031.88 (9333612.75; 29674980.28)	19937031.88 (9333612.75; 29674980.28)	18396502.65 (7943645.69; 28074678.29)	28445419.00 (16739392.60; 39044460.75)
Ukraine	1859142.43 (977907.24; 4776623.87)	555847.80 (181510.34; 2450647.31)	426915.14 (118366.97; 2193478.15)	1859142.43 (977907.24; 4776623.87)
Uzbekistan	1846216.79 (627668.46; 4799539.92)	1846216.79 (627668.46; 4799539.92)	1940094.95 (721750.06; 4837332.69)	3453325.19 (1892471.95; 6705698.99)
Vanuatu	51081.99 (21939.24; 106464.65)	51081.99 (21939.24; 106464.65)	41834.90 (15254.28; 95933.37)	70146.42 (37446.05; 128410.01)
Venezuela	4977979.19 (2119864.71; 6661975.84)	3518490.46 (1155314.12; 5018741.99)	1974225.56 (406021.19; 3280012.84)	4977979.19 (2119864.71; 6661975.84)
Vietnam	11239164.89 (6978111.91; 24305077.46)	2507786.82 (731874.86; 10605998.48)	2667964.38 (811800.11; 10823064.44)	11239164.89 (6978111.91; 24305077.46)
Yemen	7201927.62 (3557014.00; 11246771.13)	7201927.62 (3557014.00; 11246771.13)	4291009.56 (1444655.44; 7827352.88)	7978733.79 (4152106.79; 12183618.34)
Zambia	8003484.22 (4311896.21; 12292087.04)	8003484.22 (4311896.21; 12292087.04)	5762720.77 (2467562.50; 9602709.69)	9478346.45 (5509526.25; 14050673.77)
Zimbabwe	2953088.98 (1323509.82; 4509185.51)	2953088.98 (1323509.82; 4509185.51)	2608889.77 (1075895.83; 4110837.98)	4572527.54 (2546553.28; 6390383.65)
	815587121.60 (654487573.06; 1001303828.13)	689033558.72 (550002157.44; 863098867.80)	519409895.02 (399039105.21; 681297436.47)	1152223875.22 (942783332.94; 1390025303.03)

### Sheet: Moderate-to-severe RVGE cases
Country	Current Strategy	Full adoption	Scaled-up coverage to 95%	Suspension
Afghanistan	2019933 (1550514; 2275457)	2019933 (1550514; 2275457)	1179180 (702213; 1597526)	2389278 (1892026; 2598150)
Albania	5619 (2684; 19403)	5619 (2684; 19403)	5811 (2826; 19840)	26276 (19356; 48722)
Algeria	933586 (698647; 1068934)	229423 (102556; 395943)	198898 (77752; 363544)	933586 (698647; 1068934)
Angola	2548599 (2032127; 2745854)	2548599 (2032127; 2745854)	1491965 (995778; 1811033)	2730240 (2194886; 2923938)
Armenia	11661 (8003; 29439)	11661 (8003; 29439)	9835 (6712; 27324)	24274 (19524; 44688)
Azerbaijan	130116 (95886; 200103)	82869 (54833; 153440)	23514 (10475; 75705)	130116 (95886; 200103)
Bangladesh	3484896 (2518239; 4378047)	839640 (310155; 1745014)	880128 (351850; 1788181)	3484896 (2518239; 4378047)
Belarus	57734 (40101; 102240)	11238 (5623; 34559)	12004 (5993; 36196)	57734 (40101; 102240)
Belize	12085 (9215; 14293)	3348 (1581; 6221)	2429 (847; 5223)	12085 (9215; 14293)
Benin	594312 (422382; 742980)	594312 (422382; 742980)	291217 (104891; 496092)	944265 (763712; 1034953)
Bhutan	16880 (13145; 23945)	3390 (1386; 8353)	3629 (1525; 8692)	16880 (13145; 23945)
Bolivia	205139 (123587; 266106)	205139 (123587; 266106)	109008 (50822; 169165)	271465 (183193; 327634)
Bosnia and Herzegovina	27184 (19120; 47163)	9293 (5477; 23054)	4844 (2446; 14881)	27184 (19120; 47163)
Burkina Faso	477101 (259807; 668557)	477101 (259807; 668557)	387868 (170471; 594958)	1083002 (865406; 1181923)
Burundi	630838 (419017; 791433)	630838 (419017; 791433)	509098 (311537; 668667)	1012796 (813699; 1102670)
Cabo Verde	16492 (13188; 19594)	3661 (1752; 7508)	3324 (1402; 7103)	16492 (13188; 19594)
Cambodia	391376 (302519; 466603)	122468 (63411; 213021)	73621 (28693; 157550)	391376 (302519; 466603)
Cameroon	1154484 (851022; 1340465)	1154484 (851022; 1340465)	513999 (256977; 722645)	1628764 (1289450; 1760860)
Central African Republic	207512 (160407; 225056)	173967 (132158; 194928)	77461 (34233; 118464)	207512 (160407; 225056)
Chad	1321926 (1106398; 1414214)	782887 (552536; 962532)	438089 (161386; 684940)	1321926 (1106398; 1414214)
China	10383702 (7264880; 17495523)	1912477 (983031; 5662651)	2012565 (1018625; 5910225)	10383702 (7264880; 17495523)
Colombia	404798 (246723; 662698)	404798 (246723; 662698)	301382 (167811; 551376)	696370 (499684; 960261)
Comoros	28108 (20393; 32216)	13324 (6288; 18629)	7223 (2183; 12784)	28108 (20393; 32216)
Congo	196144 (144683; 231108)	196144 (144683; 231108)	91587 (43650; 137714)	274772 (222433; 300774)
Democratic Republic of the Congo	5099218 (3696793; 6202373)	5099218 (3696793; 6202373)	2600314 (1114148; 4220420)	7718322 (6234976; 8315093)
Cote dIvoire	766432 (541505; 939482)	766432 (541505; 939482)	517197 (283156; 705907)	1072042 (843378; 1185523)
Cuba	77495 (55485; 133018)	11861 (6344; 36119)	12650 (6584; 38421)	77495 (55485; 133018)
Djibouti	14026 (8593; 21130)	14026 (8593; 21130)	10027 (4682; 17745)	23840 (19035; 28885)
Ecuador	201899 (125304; 301041)	201899 (125304; 301041)	120238 (59671; 225512)	316200 (230001; 401102)
Egypt	2636465 (2002453; 2971509)	534774 (165464; 1054804)	569619 (172197; 1088400)	2636465 (2002453; 2971509)
El Salvador	51856 (32420; 99354)	51856 (32420; 99354)	46573 (29725; 94553)	109566 (85305; 157689)
Eritrea	128088 (63041; 183755)	128088 (63041; 183755)	113169 (57820; 161294)	258349 (201568; 289600)
Ethiopia	3999000 (2940097; 4659924)	3999000 (2940097; 4659924)	2708891 (1658845; 3470410)	5407814 (4262595; 5920436)
Fiji	7402 (3015; 11893)	7402 (3015; 11893)	6122 (2263; 10583)	16907 (10592; 20965)
Gambia	60129 (38368; 74332)	60129 (38368; 74332)	47869 (26345; 63866)	89508 (67857; 100029)
Georgia	29190 (16094; 60620)	29190 (16094; 60620)	16651 (7658; 45487)	49639 (33123; 81871)
Ghana	645501 (354254; 877281)	645501 (354254; 877281)	444966 (181791; 694452)	1389292 (1088260; 1546423)
Guatemala	352221 (204711; 452614)	352221 (204711; 452614)	240379 (117097; 345353)	536864 (381422; 618129)
Guinea	717726 (575037; 776672)	439732 (318194; 532447)	206342 (81387; 339031)	717726 (575037; 776672)
Guinea Bissau	96323 (69098; 114461)	96323 (69098; 114461)	64071 (35417; 86115)	126769 (101650; 139751)
Guyana	7856 (3781; 11445)	7856 (3781; 11445)	6705 (3110; 10140)	16829 (11889; 19783)
Haiti	274761 (191226; 326510)	274761 (191226; 326510)	134152 (66289; 193819)	325221 (242511; 372735)
Honduras	121627 (71323; 162277)	121627 (71323; 162277)	78720 (37768; 117242)	175244 (119907; 208979)
India	7289307 (3270604; 13913202)	7289307 (3270604; 13913202)	6379924 (2670879; 12870546)	24484441 (17289781; 31468947)
Indonesia	2233643 (1015939; 3577486)	2233643 (1015939; 3577486)	954715 (217046; 2230244)	4991859 (3489106; 6059773)
Iran	253538 (99379; 649956)	253538 (99379; 649956)	268420 (102899; 669325)	1256434 (923181; 1825614)
Iraq	1089595 (718474; 1296175)	1089595 (718474; 1296175)	639451 (310529; 902600)	1486926 (1125998; 1637313)
Jamaica	38673 (32103; 54102)	7384 (4432; 19645)	7984 (5005; 20532)	38673 (32103; 54102)
Jordan	112574 (26511; 203311)	112574 (26511; 203311)	103233 (22203; 196227)	344723 (251964; 392298)
Kenya	928196 (513398; 1181500)	928196 (513398; 1181500)	606155 (261244; 875110)	2091785 (1637244; 2300644)
Kiribati	1621 (811; 2294)	1621 (811; 2294)	1261 (580; 1897)	3124 (2294; 3634)
Democratic Peoples Republic of Korea	299766 (226782; 458841)	53400 (24518; 163852)	58243 (26996; 171282)	299766 (226782; 458841)
Kosovo	13244 (7480; 27894)	13244 (7480; 27894)	8202 (4100; 21591)	32421 (25006; 47185)
Kyrgyzstan	61311 (32560; 84696)	61311 (32560; 84696)	44555 (21171; 66857)	142367 (105377; 163512)
Lao Peoples Democratic Republic	190791 (151247; 216871)	98664 (63957; 131364)	38355 (17569; 69367)	190791 (151247; 216871)
Lesotho	45445 (29340; 56543)	45445 (29340; 56543)	30191 (15573; 42171)	60460 (44613; 68786)
Liberia	232795 (153889; 296852)	232795 (153889; 296852)	168117 (90484; 228944)	364389 (292077; 398232)
Macedonia	6957 (5038; 16752)	6957 (5038; 16752)	2879 (1773; 9182)	16446 (13128; 29222)
Madagascar	1028325 (751585; 1198403)	1028325 (751585; 1198403)	612457 (320511; 856782)	1241908 (978554; 1369865)
Malawi	666819 (468942; 798090)	666819 (468942; 798090)	511068 (307700; 658295)	908328 (721774; 1000653)
Mali	1038804 (716258; 1280169)	1038804 (716258; 1280169)	767930 (423226; 1075685)	1599638 (1294187; 1743476)
Marshall Islands	1764 (1294; 2168)	1764 (1294; 2168)	616 (298; 1084)	2199 (1711; 2559)
Mauritania	112771 (75499; 145360)	112771 (75499; 145360)	87020 (52360; 122064)	182618 (148353; 204440)
Micronesia	1394 (1033; 1650)	1394 (1033; 1650)	355 (177; 599)	1580 (1207; 1827)
Republic of Moldova	11713 (9123; 27090)	11713 (9123; 27090)	6355 (4491; 19080)	16215 (13125; 32910)
Montenegro	6601 (4071; 7932)	2530 (1137; 3860)	1488 (548; 2652)	6601 (4071; 7932)
Morocco	162435 (29538; 384342)	162435 (29538; 384342)	136455 (19147; 353029)	743947 (531134; 928212)
Mozambique	1599495 (1225559; 1828726)	1599495 (1225559; 1828726)	935329 (532466; 1253719)	2009504 (1589639; 2188218)
Myanmar	679527 (521656; 1200494)	679527 (521656; 1200494)	353103 (225530; 833534)	1005702 (829951; 1516700)
Namibia	42121 (22763; 53978)	42121 (22763; 53978)	23303 (8011; 36615)	85240 (65347; 93064)
Nepal	247290 (100718; 421381)	247290 (100718; 421381)	207641 (84603; 362879)	602140 (410816; 753706)
Nicaragua	61837 (33362; 93351)	61837 (33362; 93351)	51760 (26675; 83661)	119237 (85316; 147070)
Niger	1658268 (1214443; 1915673)	1658268 (1214443; 1915673)	1330346 (890945; 1599653)	2506880 (2037271; 2698266)
Nigeria	9414284 (6902594; 10945711)	9414284 (6902594; 10945711)	4581589 (1967676; 6852376)	13038913 (10521536; 14186943)
Pakistan	4744379 (2634116; 6976085)	4744379 (2634116; 6976085)	3712343 (1687728; 5676095)	8776488 (6816340; 9847826)
West Bank and Gaza Strip	70161 (31538; 111349)	70161 (31538; 111349)	42510 (13824; 83205)	187088 (139720; 217286)
Papua New Guinea	386877 (316363; 441596)	310490 (241441; 377016)	101299 (44761; 198023)	386877 (316363; 441596)
Paraguay	92807 (56720; 122261)	92807 (56720; 122261)	64210 (33957; 93765)	149363 (109707; 174996)
Peru	431230 (266893; 547095)	431230 (266893; 547095)	320556 (176876; 438246)	625427 (449089; 722831)
Philippines	3635869 (2844954; 4141055)	1681019 (991126; 2315524)	697170 (283691; 1262189)	3635869 (2844954; 4141055)
Rwanda	281270 (145652; 387322)	281270 (145652; 387322)	237951 (114938; 339275)	509895 (378758; 580348)
Samoa	3145 (1672; 4265)	3145 (1672; 4265)	2119 (941; 3185)	5751 (4108; 6633)
Sao Tome and Principe	2372 (869; 4279)	2372 (869; 4279)	1695 (436; 3614)	7110 (5254; 8424)
Senegal	501698 (315409; 652536)	501698 (315409; 652536)	258541 (118244; 403140)	963916 (794361; 1052444)
Serbia	40085 (28741; 72146)	6628 (3612; 20601)	6628 (3612; 20601)	40085 (28741; 72146)
Sierra Leone	440995 (292913; 582509)	440995 (292913; 582509)	338107 (182206; 466748)	674995 (535446; 739429)
Solomon Islands	12895 (8600; 16084)	12895 (8600; 16084)	8404 (4601; 11740)	20900 (16390; 23287)
Somalia	682080 (523694; 800645)	682080 (523694; 800645)	345048 (166752; 500283)	885789 (719276; 953564)
South Africa	870034 (542545; 1123745)	870034 (542545; 1123745)	542752 (268913; 835014)	1209227 (868758; 1410231)
South Sudan	699104 (527288; 829119)	699104 (527288; 829119)	484631 (285384; 644959)	928897 (745386; 1010767)
Sri Lanka	296827 (243997; 461654)	58407 (27396; 186532)	62397 (30689; 192018)	296827 (243997; 461654)
Sudan	1882210 (1499667; 2110158)	1882210 (1499667; 2110158)	689703 (266285; 1156491)	2179955 (1718777; 2367352)
Eswatini	11986 (6243; 17456)	11986 (6243; 17456)	10961 (5605; 16464)	23189 (17836; 26643)
Syrian	485666 (374461; 557884)	241980 (143278; 327882)	119428 (54392; 203480)	485666 (374461; 557884)
Tajikistan	103585 (44049; 167006)	103585 (44049; 167006)	97865 (42327; 158431)	228050 (158072; 276665)
Tanzania	2297206 (1663646; 2803178)	2297206 (1663646; 2803178)	1120061 (534110; 1712097)	3541187 (2893307; 3850779)
Thailand	184481 (89638; 477420)	184481 (89638; 477420)	87955 (30007; 294247)	491933 (341966; 894474)
Timor Leste	40427 (22246; 59111)	40427 (22246; 59111)	23143 (7473; 44651)	82659 (64881; 94504)
Togo	240710 (153355; 307795)	240710 (153355; 307795)	197186 (123884; 259310)	420320 (331839; 456314)
Tonga	1211 (574; 1724)	1211 (574; 1724)	1138 (550; 1628)	2752 (2142; 3124)
Tunisia	126089 (95513; 189044)	23156 (10765; 64621)	24642 (11126; 67242)	126089 (95513; 189044)
Turkmenistan	23475 (4793; 50507)	23475 (4793; 50507)	24587 (5384; 51768)	117414 (80916; 137922)
Tuvalu	169 (94; 225)	169 (94; 225)	151 (80; 205)	312 (231; 353)
Uganda	1920784 (1371162; 2355498)	1920784 (1371162; 2355498)	1025313 (516450; 1497817)	3031116 (2476731; 3280446)
Ukraine	304156 (209168; 459289)	72995 (36148; 180548)	52506 (24367; 148972)	304156 (209168; 459289)
Uzbekistan	225284 (103157; 377151)	225284 (103157; 377151)	117607 (43945; 249991)	517909 (380198; 644097)
Vanuatu	5824 (3862; 7528)	5824 (3862; 7528)	3937 (2235; 5849)	8863 (6938; 10145)
Venezuela	578368 (412087; 639909)	379187 (220507; 448167)	178193 (70375; 248009)	578368 (412087; 639909)
Vietnam	1762416 (1384756; 2276227)	306103 (138425; 733738)	330558 (152805; 765387)	1762416 (1384756; 2276227)
Yemen	904987 (666062; 1053677)	904987 (666062; 1053677)	427078 (190926; 665916)	1027800 (780884; 1156347)
Zambia	876813 (698301; 1009810)	876813 (698301; 1009810)	389630 (188979; 601872)	1065124 (875449; 1170097)
Zimbabwe	343409 (228008; 427067)	343409 (228008; 427067)	260662 (155660; 352804)	547546 (429911; 600056)

### Sheet: Moderate-to-severe RVGE deaths
Country	Current Strategy	Full adoption	Scaled-up coverage to 95%	Suspension
Afghanistan	50728 (34756; 61827)	50728 (34756; 61827)	27666 (13757; 40836)	63789 (45579; 75156)
Albania	40 (12; 249)	40 (12; 249)	41 (13; 253)	206 (112; 716)
Algeria	20842 (15592; 23867)	5121 (2289; 8841)	4440 (1735; 8117)	20842 (15592; 23867)
Angola	56909 (45368; 61319)	56909 (45368; 61319)	33310 (22229; 40440)	60970 (49018; 65300)
Armenia	81 (36; 400)	81 (36; 400)	66 (27; 352)	188 (109; 701)
Azerbaijan	1094 (514; 3265)	636 (252; 2307)	197 (41; 1168)	1094 (514; 3265)
Bangladesh	50360 (24854; 93759)	11000 (2552; 34400)	11486 (2964; 35244)	50360 (24854; 93759)
Belarus	441 (201; 1462)	76 (20; 438)	81 (22; 457)	441 (201; 1462)
Belize	534 (317; 800)	137 (49; 331)	101 (26; 278)	534 (317; 800)
Benin	13269 (9427; 16592)	13269 (9427; 16592)	6501 (2341; 11078)	21084 (17053; 23105)
Bhutan	204 (126; 453)	36 (11; 134)	38 (12; 139)	204 (126; 453)
Bolivia	8047 (3859; 12812)	8047 (3859; 12812)	3927 (1489; 7628)	11666 (6161; 17412)
Bosnia and Herzegovina	207 (98; 674)	62 (22; 285)	32 (9; 183)	207 (98; 674)
Burkina Faso	10651 (5798; 14929)	10651 (5798; 14929)	8659 (3804; 13286)	24182 (19315; 26395)
Burundi	14083 (9351; 17671)	14083 (9351; 17671)	11365 (6953; 14930)	22615 (18170; 24626)
Cabo Verde	368 (294; 438)	82 (39; 168)	74 (31; 159)	368 (294; 438)
Cambodia	2307 (1537; 3322)	678 (296; 1443)	412 (135; 1074)	2307 (1537; 3322)
Cameroon	25774 (18994; 29929)	25774 (18994; 29929)	11475 (5735; 16135)	36369 (28794; 39324)
Central African Republic	4634 (3582; 5026)	3884 (2950; 4353)	1729 (764; 2645)	4634 (3582; 5026)
Chad	29520 (24707; 31583)	17480 (12331; 21493)	9782 (3602; 15295)	29520 (24707; 31583)
China	54931 (34585; 118023)	9695 (4321; 36003)	10208 (4497; 37577)	54931 (34585; 118023)
Colombia	14377 (7605; 29995)	14377 (7605; 29995)	10283 (4962; 23829)	27199 (16695; 48358)
Comoros	628 (455; 719)	297 (140; 416)	161 (49; 285)	628 (455; 719)
Congo	4379 (3229; 5161)	4379 (3229; 5161)	2045 (974; 3075)	6135 (4967; 6717)
Democratic Republic of the Congo	113850 (82501; 138496)	113850 (82501; 138496)	58055 (24866; 94240)	172350 (139164; 185696)
Cote dIvoire	17110 (12087; 20980)	17110 (12087; 20980)	11545 (6319; 15762)	23936 (18832; 26476)
Cuba	2841 (1753; 6700)	403 (178; 1601)	430 (186; 1707)	2841 (1753; 6700)
Djibouti	318 (167; 585)	318 (167; 585)	224 (87; 486)	580 (403; 854)
Ecuador	7912 (3857; 15609)	7912 (3857; 15609)	4506 (1742; 11260)	13611 (7805; 22685)
Egypt	65440 (41808; 82632)	12144 (3242; 26937)	12919 (3415; 27850)	65440 (41808; 82632)
El Salvador	1864 (995; 4795)	1864 (995; 4795)	1631 (889; 4376)	4238 (2860; 8332)
Eritrea	2859 (1407; 4103)	2859 (1407; 4103)	2526 (1290; 3601)	5768 (4499; 6467)
Ethiopia	89273 (65614; 104037)	89273 (65614; 104037)	60468 (37019; 77480)	120741 (95187; 132215)
Fiji	41 (14; 77)	41 (14; 77)	33 (10; 66)	102 (53; 150)
Gambia	1342 (856; 1660)	1342 (856; 1660)	1069 (588; 1426)	1998 (1515; 2234)
Georgia	226 (70; 877)	226 (70; 877)	122 (29; 625)	447 (182; 1372)
Ghana	14409 (7906; 19588)	14409 (7906; 19588)	9933 (4057; 15502)	31018 (24297; 34532)
Guatemala	14115 (6488; 21947)	14115 (6488; 21947)	9065 (3485; 15815)	24195 (13272; 33617)
Guinea	16026 (12839; 17344)	9818 (7102; 11889)	4607 (1816; 7569)	16026 (12839; 17344)
Guinea Bissau	2150 (1542; 2556)	2150 (1542; 2556)	1430 (790; 1923)	2831 (2269; 3121)
Guyana	297 (117; 511)	297 (117; 511)	242 (94; 438)	739 (414; 1027)
Haiti	11251 (6194; 15992)	11251 (6194; 15992)	4920 (1962; 8572)	14394 (8364; 19758)
Honduras	4670 (2227; 7564)	4670 (2227; 7564)	2835 (1119; 5121)	7502 (4064; 10871)
India	90417 (27787; 258469)	90417 (27787; 258469)	79040 (22681; 238902)	353182 (178405; 648387)
Indonesia	27943 (8359; 65309)	27943 (8359; 65309)	11770 (1640; 40088)	72254 (33891; 123442)
Iran	5421 (1833; 16827)	5421 (1833; 16827)	5727 (1890; 17385)	27835 (18268; 50688)
Iraq	26299 (14256; 34158)	26299 (14256; 34158)	14552 (5916; 22464)	38967 (24957; 46748)
Jamaica	1453 (1087; 2907)	266 (136; 980)	286 (154; 1022)	1453 (1087; 2907)
Jordan	2668 (534; 5428)	2668 (534; 5428)	2449 (438; 5217)	8607 (5300; 11055)
Kenya	20720 (11458; 26379)	20720 (11458; 26379)	13530 (5830; 19538)	46703 (36542; 51373)
Kiribati	9 (4; 15)	9 (4; 15)	7 (3; 12)	19 (12; 26)
Democratic Peoples Republic of Korea	3634 (2136; 9506)	622 (186; 3088)	670 (208; 3201)	3634 (2136; 9506)
Kosovo	89 (32; 333)	89 (32; 333)	51 (15; 234)	265 (143; 719)
Kyrgyzstan	528 (172; 1030)	528 (172; 1030)	369 (107; 790)	1559 (727; 2380)
Lao Peoples Democratic Republic	1154 (785; 1529)	553 (306; 870)	213 (84; 450)	1154 (785; 1529)
Lesotho	1014 (655; 1263)	1014 (655; 1263)	674 (348; 942)	1350 (996; 1536)
Liberia	5197 (3434; 6628)	5197 (3434; 6628)	3753 (2019; 5112)	8136 (6520; 8893)
Macedonia	42 (23; 190)	42 (23; 190)	16 (7; 98)	119 (75; 402)
Madagascar	22956 (16773; 26757)	22956 (16773; 26757)	13671 (7153; 19130)	27728 (21842; 30590)
Malawi	14885 (10467; 17820)	14885 (10467; 17820)	11408 (6867; 14699)	20281 (16109; 22343)
Mali	23193 (15986; 28588)	23193 (15986; 28588)	17145 (9445; 24022)	35719 (28887; 38937)
Marshall Islands	10 (6; 15)	10 (6; 15)	3 (1; 7)	13 (9; 18)
Mauritania	2517 (1685; 3246)	2517 (1685; 3246)	1942 (1168; 2725)	4077 (3313; 4566)
Micronesia	8 (5; 11)	8 (5; 11)	2 (1; 4)	9 (6; 13)
Republic of Moldova	71 (41; 327)	71 (41; 327)	35 (17; 199)	112 (69; 459)
Montenegro	68 (22; 115)	21 (5; 48)	12 (2; 33)	68 (22; 115)
Morocco	3597 (571; 9406)	3597 (571; 9406)	3021 (366; 8668)	17791 (10999; 25983)
Mozambique	35710 (27354; 40835)	35710 (27354; 40835)	20879 (11882; 27993)	44870 (35486; 48867)
Myanmar	7221 (4464; 21909)	7221 (4464; 21909)	3557 (1727; 14217)	12038 (8262; 31935)
Namibia	940 (508; 1205)	940 (508; 1205)	520 (179; 818)	1903 (1459; 2078)
Nepal	2884 (797; 6781)	2884 (797; 6781)	2300 (638; 5661)	8821 (4144; 15137)
Nicaragua	2304 (1030; 4369)	2304 (1030; 4369)	1853 (799; 3727)	5004 (2905; 7816)
Niger	37025 (27104; 42777)	37025 (27104; 42777)	29701 (19883; 35718)	55982 (45480; 60261)
Nigeria	210194 (154048; 244414)	210194 (154048; 244414)	102290 (43909; 153024)	291154 (234865; 316769)
Pakistan	108635 (51606; 169039)	108635 (51606; 169039)	82586 (31754; 142243)	223494 (147980; 283011)
West Bank and Gaza Strip	695 (172; 1662)	695 (172; 1662)	422 (71; 1249)	2261 (1021; 3620)
Papua New Guinea	2414 (1698; 3252)	1864 (1230; 2718)	606 (215; 1431)	2414 (1698; 3252)
Paraguay	3532 (1767; 5614)	3532 (1767; 5614)	2296 (1011; 4044)	6418 (3804; 9051)
Peru	16776 (8376; 25039)	16776 (8376; 25039)	11851 (5344; 19422)	27092 (15404; 37340)
Philippines	22273 (14632; 29386)	9526 (4697; 15321)	3923 (1345; 8173)	22273 (14632; 29386)
Rwanda	6278 (3251; 8647)	6278 (3251; 8647)	5311 (2565; 7574)	11384 (8453; 12959)
Samoa	17 (8; 27)	17 (8; 27)	11 (4; 19)	35 (21; 46)
Sao Tome and Principe	53 (19; 96)	53 (19; 96)	38 (10; 81)	159 (117; 188)
Senegal	11199 (7038; 14566)	11199 (7038; 14566)	5771 (2639; 9000)	21522 (17738; 23503)
Serbia	293 (144; 995)	40 (13; 220)	40 (13; 220)	293 (144; 995)
Sierra Leone	9845 (6536; 13006)	9845 (6536; 13006)	7547 (4066; 10421)	15071 (11957; 16512)
Solomon Islands	73 (42; 101)	73 (42; 101)	45 (21; 70)	130 (90; 163)
Somalia	18089 (12014; 22048)	18089 (12014; 22048)	9110 (3441; 14103)	24939 (18043; 27860)
South Africa	19422 (12107; 25093)	19422 (12107; 25093)	12115 (6001; 18644)	26997 (19389; 31493)
South Sudan	15608 (11771; 18513)	15608 (11771; 18513)	10819 (6369; 14402)	20741 (16638; 22573)
Sri Lanka	3512 (2351; 9910)	692 (214; 3784)	732 (244; 3889)	3512 (2351; 9910)
Sudan	48255 (33646; 58357)	48255 (33646; 58357)	16748 (5368; 30835)	58418 (42650; 68412)
Eswatini	268 (139; 390)	268 (139; 390)	245 (125; 368)	518 (398; 595)
Syrian	11850 (7816; 15540)	5489 (2785; 8616)	2670 (1055; 5276)	11850 (7816; 15540)
Tajikistan	965 (213; 2417)	965 (213; 2417)	856 (187; 2208)	2607 (1005; 4618)
Tanzania	51282 (37128; 62588)	51282 (37128; 62588)	25004 (11920; 38223)	79068 (64583; 85995)
Thailand	1923 (723; 7626)	1923 (723; 7626)	899 (239; 4465)	5758 (3206; 16411)
Timor Leste	592 (206; 1177)	592 (206; 1177)	335 (64; 862)	1405 (765; 2083)
Togo	5373 (3423; 6871)	5373 (3423; 6871)	4402 (2765; 5790)	9385 (7410; 10189)
Tonga	7 (3; 11)	7 (3; 11)	6 (3; 10)	17 (11; 22)
Tunisia	2733 (1889; 5130)	480 (199; 1588)	511 (205; 1657)	2733 (1889; 5130)
Turkmenistan	239 (25; 778)	239 (25; 778)	248 (28; 787)	1391 (535; 2284)
Tuvalu	1 (0; 1)	1 (0; 1)	1 (0; 1)	2 (1; 2)
Uganda	42882 (30614; 52593)	42882 (30614; 52593)	22890 (11526; 33445)	67683 (55311; 73260)
Ukraine	2519 (1095; 6932)	535 (146; 2478)	392 (89; 2052)	2519 (1095; 6932)
Uzbekistan	1714 (468; 4875)	1714 (468; 4875)	918 (193; 3390)	5041 (2316; 9924)
Vanuatu	34 (18; 52)	34 (18; 52)	22 (10; 39)	55 (37; 74)
Venezuela	28041 (14093; 34403)	16995 (6987; 22624)	7755 (2156; 12274)	28041 (14093; 34403)
Vietnam	9818 (6912; 15869)	1626 (637; 4791)	1750 (704; 4984)	9818 (6912; 15869)
Yemen	21963 (13581; 28379)	21963 (13581; 28379)	9568 (3602; 16924)	26236 (16727; 33093)
Zambia	19575 (15586; 22548)	19575 (15586; 22548)	8698 (4217; 13439)	23783 (19541; 26131)
Zimbabwe	7666 (5088; 9535)	7666 (5088; 9535)	5819 (3473; 7877)	12226 (9600; 13400)

### Sheet: DALYs
Country	Current Strategy	Full adoption	Scaled-up coverage to 95%	Suspension
Afghanistan	2667048.7 (2340956.0; 2927434.4)	2667048.7 (2340956.0; 2927434.4)	1426128.5 (1139456.8; 1689264.4)	3373819.9 (2995718.8; 3662774.4)
Albania	1315.6 (1172.4; 1781.5)	1315.6 (1172.4; 1781.5)	1377.2 (1231.0; 1881.0)	10410.8 (9922.1; 12855.4)
Algeria	1643734.1 (1428250.9; 1756367.3)	380414.9 (248529.9; 501987.1)	319843.0 (214531.0; 440639.4)	1643734.1 (1428250.9; 1756367.3)
Angola	3497797.5 (3328613.2; 3590127.4)	3497797.5 (3328613.2; 3590127.4)	2035027.1 (1838084.5; 2200551.5)	3749656.7 (3597658.6; 3842581.6)
Armenia	3340.5 (3090.4; 3624.1)	3340.5 (3090.4; 3624.1)	2522.5 (2356.0; 2709.4)	9649.7 (9259.3; 10027.3)
Azerbaijan	45279.0 (42132.0; 88061.9)	22838.0 (20888.1; 46734.7)	4287.6 (3628.8; 10181.0)	45279.0 (42132.0; 88061.9)
Bangladesh	3161891.1 (2120219.9; 5207892.5)	448821.2 (306521.2; 1115126.8)	471667.2 (325366.3; 1166318.8)	3161891.1 (2120219.9; 5207892.5)
Belarus	17471.1 (16590.1; 33213.1)	1952.9 (1746.8; 4355.2)	2137.5 (1906.7; 4648.5)	17471.1 (16590.1; 33213.1)
Belize	38314.2 (28126.6; 50684.6)	7799.4 (4553.6; 14343.3)	5068.1 (3187.6; 10417.2)	38314.2 (28126.6; 50684.6)
Benin	797176.5 (705730.3; 889636.0)	797176.5 (705730.3; 889636.0)	383134.9 (276199.0; 492793.6)	1287915.9 (1205104.1; 1350339.7)
Bhutan	10505.5 (9763.0; 16867.7)	1630.7 (1237.8; 2496.3)	1732.2 (1383.0; 2653.6)	10505.5 (9763.0; 16867.7)
Bolivia	574489.1 (391664.0; 732449.1)	574489.1 (391664.0; 732449.1)	262970.6 (163492.4; 376760.1)	848902.7 (607085.2; 1040636.0)
Bosnia and Herzegovina	8959.0 (8496.0; 16147.3)	2187.0 (1992.8; 3610.7)	918.0 (813.1; 1843.8)	8959.0 (8496.0; 16147.3)
Burkina Faso	656945.5 (545362.7; 759023.1)	656945.5 (545362.7; 759023.1)	536079.0 (417753.2; 639537.5)	1512379.0 (1406784.9; 1574368.4)
Burundi	921330.4 (811970.9; 1010438.6)	921330.4 (811970.9; 1010438.6)	739896.8 (631781.9; 833785.0)	1497149.9 (1405335.4; 1551928.8)
Cabo Verde	26017.5 (22914.5; 29587.9)	4584.3 (3639.9; 7758.8)	4155.4 (3262.0; 7026.7)	26017.5 (22914.5; 29587.9)
Cambodia	153084.7 (121426.8; 195798.1)	37272.2 (25395.0; 65204.3)	19991.1 (14441.8; 38593.5)	153084.7 (121426.8; 195798.1)
Cameroon	1578475.8 (1443611.4; 1668634.5)	1578475.8 (1443611.4; 1668634.5)	697970.2 (572351.9; 807377.2)	2236394.3 (2104442.2; 2318925.2)
Central African Republic	250067.6 (234774.3; 260929.7)	208487.3 (194227.3; 220157.6)	90750.5 (75147.6; 107047.1)	250067.6 (234774.3; 260929.7)
Chad	1717473.0 (1638798.5; 1764101.9)	1012474.8 (912994.9; 1086646.3)	566797.0 (446690.4; 663395.2)	1717473.0 (1638798.5; 1764101.9)
China	3053902.6 (2903934.2; 5047413.8)	423262.9 (383721.9; 755106.9)	442807.5 (399606.5; 803436.1)	3053902.6 (2903934.2; 5047413.8)
Colombia	835848.4 (651901.1; 1395236.4)	835848.4 (651901.1; 1395236.4)	560664.5 (434354.7; 1026982.3)	1695025.5 (1382662.6; 2616401.3)
Comoros	42432.8 (37363.8; 45202.6)	20083.8 (15067.5; 23664.1)	10318.9 (6401.8; 13988.1)	42432.8 (37363.8; 45202.6)
Congo	264278.8 (237761.4; 286635.1)	264278.8 (237761.4; 286635.1)	122412.2 (94728.1; 148737.5)	374811.4 (347509.8; 390130.2)
Democratic Republic of the Congo	6837027.3 (6203789.9; 7340323.8)	6837027.3 (6203789.9; 7340323.8)	3387313.7 (2735436.3; 4104595.6)	10476411.2 (9833453.2; 10820704.6)
Cote dIvoire	1023464.1 (908364.1; 1113784.0)	1023464.1 (908364.1; 1113784.0)	694456.0 (555995.1; 791471.5)	1441592.1 (1331573.9; 1514859.6)
Cuba	156106.5 (149599.9; 237557.2)	17555.0 (15967.5; 25351.1)	18285.5 (16584.9; 29621.4)	156106.5 (149599.9; 237557.2)
Djibouti	17076.2 (12754.3; 26362.9)	17076.2 (12754.3; 26362.9)	11231.2 (7821.1; 19140.6)	32896.7 (27628.3; 45281.7)
Ecuador	504446.4 (343647.3; 842764.8)	504446.4 (343647.3; 842764.8)	250293.5 (157825.6; 494240.3)	949289.6 (675357.1; 1387745.9)
Egypt	4874923.9 (4073594.2; 5504707.0)	776442.5 (514993.1; 1170348.6)	840878.8 (555274.3; 1240921.4)	4874923.9 (4073594.2; 5504707.0)
El Salvador	92754.1 (84166.9; 145466.1)	92754.1 (84166.9; 145466.1)	78119.5 (72014.9; 127052.1)	241150.1 (230364.0; 344335.1)
Eritrea	187653.7 (149359.2; 219852.4)	187653.7 (149359.2; 219852.4)	166188.1 (129161.4; 195848.2)	383401.2 (347107.7; 406660.8)
Ethiopia	5955594.0 (5356251.5; 6310615.9)	5955594.0 (5356251.5; 6310615.9)	4018834.8 (3382067.5; 4473092.6)	8046831.5 (7486994.8; 8428711.7)
Fiji	2831.8 (1559.6; 4212.7)	2831.8 (1559.6; 4212.7)	2185.0 (1216.6; 3532.4)	7678.8 (5297.7; 9613.4)
Gambia	90351.6 (77256.0; 98616.8)	90351.6 (77256.0; 98616.8)	71845.1 (58703.3; 80921.7)	135614.0 (121501.8; 142066.5)
Georgia	7399.1 (6448.3; 19239.5)	7399.1 (6448.3; 19239.5)	2997.6 (2652.0; 8456.5)	17351.4 (16037.0; 42771.1)
Ghana	982295.9 (806763.5; 1123306.8)	982295.9 (806763.5; 1123306.8)	666733.4 (504311.3; 818921.7)	2123035.3 (1944325.7; 2240032.9)
Guatemala	1008598.7 (721525.6; 1279449.4)	1008598.7 (721525.6; 1279449.4)	622723.5 (414050.1; 854695.1)	1765089.0 (1359902.4; 2103113.6)
Guinea	999119.8 (941252.5; 1035796.7)	605149.3 (551389.8; 651499.1)	279754.8 (215088.7; 337768.0)	999119.8 (941252.5; 1035796.7)
Guinea Bissau	131625.2 (118378.2; 141065.2)	131625.2 (118378.2; 141065.2)	87512.3 (72943.3; 98333.8)	173943.9 (162593.3; 182085.3)
Guyana	20108.4 (13335.0; 27630.7)	20108.4 (13335.0; 27630.7)	16345.9 (10503.8; 22613.0)	53143.6 (40641.5; 63744.7)
Haiti	731326.2 (549236.0; 870600.2)	731326.2 (549236.0; 870600.2)	302581.1 (201174.5; 408148.6)	939155.3 (724121.2; 1101167.4)
Honduras	340030.9 (239777.7; 434081.3)	340030.9 (239777.7; 434081.3)	198249.4 (134384.9; 275762.5)	559012.3 (417907.1; 679093.0)
India	3976782.1 (2503177.2; 8558483.0)	3976782.1 (2503177.2; 8558483.0)	3323227.6 (2081143.9; 7405416.7)	20821495.1 (14729794.4; 32533788.7)
Indonesia	1670294.0 (966527.2; 2783716.9)	1670294.0 (966527.2; 2783716.9)	545937.7 (292345.7; 1132670.8)	4985934.1 (3287433.2; 6902739.5)
Iran	270175.2 (173539.3; 460163.0)	270175.2 (173539.3; 460163.0)	287262.2 (189025.0; 495866.8)	1606064.5 (1447466.6; 2542897.4)
Iraq	1938351.1 (1646065.6; 2159589.8)	1938351.1 (1646065.6; 2159589.8)	1051408.7 (799316.4; 1255867.9)	2880742.7 (2515154.7; 3136811.2)
Jamaica	90482.8 (87582.5; 97423.3)	13091.6 (11904.2; 15000.5)	14229.5 (13159.4; 16074.1)	90482.8 (87582.5; 97423.3)
Jordan	180574.4 (111352.2; 277660.7)	180574.4 (111352.2; 277660.7)	161214.4 (97816.3; 257204.5)	662917.4 (537531.6; 750702.7)
Kenya	1436943.1 (1220596.8; 1573623.4)	1436943.1 (1220596.8; 1573623.4)	930031.3 (732763.1; 1078656.6)	3203321.0 (2968906.0; 3354784.5)
Kiribati	593.8 (404.1; 779.1)	593.8 (404.1; 779.1)	448.1 (281.1; 597.5)	1320.0 (1031.2; 1535.3)
Democratic Peoples Republic of Korea	173555.1 (164610.3; 274820.3)	19942.0 (16484.5; 34802.8)	23021.2 (18711.2; 37436.5)	173555.1 (164610.3; 274820.3)
Kosovo	3313.9 (2892.6; 6511.3)	3313.9 (2892.6; 6511.3)	1511.1 (1336.5; 3449.5)	12173.4 (11503.6; 21335.2)
Kyrgyzstan	34377.7 (21673.3; 53679.6)	34377.7 (21673.3; 53679.6)	22791.5 (13723.2; 38423.0)	112664.9 (80811.4; 143970.2)
Lao Peoples Democratic Republic	77536.1 (63904.5; 89887.3)	36014.3 (26554.7; 45867.8)	12085.5 (8174.9; 18441.4)	77536.1 (63904.5; 89887.3)
Lesotho	57204.9 (48221.5; 63121.0)	57204.9 (48221.5; 63121.0)	38007.6 (29421.3; 44226.0)	76460.5 (67688.7; 81525.7)
Liberia	329094.4 (289829.6; 358646.2)	329094.4 (289829.6; 358646.2)	236294.4 (201787.8; 268616.8)	521076.3 (488896.3; 543984.1)
Macedonia	2100.7 (1976.8; 2240.3)	2100.7 (1976.8; 2240.3)	702.3 (629.0; 801.6)	6671.6 (6398.7; 7001.7)
Madagascar	1549347.4 (1390081.2; 1654176.8)	1549347.4 (1390081.2; 1654176.8)	918574.8 (745956.9; 1048004.9)	1882890.6 (1715941.8; 1976646.6)
Malawi	1057767.1 (935947.1; 1142419.6)	1057767.1 (935947.1; 1142419.6)	814511.7 (693406.7; 905150.4)	1451785.1 (1337730.4; 1525396.6)
Mali	1410449.4 (1257016.6; 1544019.2)	1410449.4 (1257016.6; 1544019.2)	1049701.3 (869280.9; 1188520.8)	2201775.4 (2073010.8; 2283964.7)
Marshall Islands	733.9 (558.6; 911.0)	733.9 (558.6; 911.0)	212.1 (131.7; 350.4)	969.8 (769.0; 1171.6)
Mauritania	158114.9 (134842.7; 180308.9)	158114.9 (134842.7; 180308.9)	121619.3 (95690.1; 145956.7)	260291.6 (237903.0; 277325.0)
Micronesia	587.0 (480.3; 695.9)	587.0 (480.3; 695.9)	125.4 (83.8; 187.5)	695.8 (575.1; 812.3)
Republic of Moldova	3434.5 (3279.6; 3617.1)	3434.5 (3279.6; 3617.1)	1487.5 (1401.8; 1588.1)	5748.0 (5502.1; 5961.1)
Montenegro	5238.9 (3200.0; 7129.2)	1355.2 (715.0; 2376.4)	706.9 (390.5; 1359.2)	5238.9 (3200.0; 7129.2)
Morocco	199395.9 (109132.6; 369894.0)	199395.9 (109132.6; 369894.0)	158064.4 (81888.4; 312692.4)	1252291.9 (939751.4; 1588574.1)
Mozambique	1965461.5 (1788382.8; 2076031.9)	1965461.5 (1788382.8; 2076031.9)	1124282.7 (961676.8; 1280550.4)	2480685.8 (2312154.7; 2582642.4)
Myanmar	365278.4 (341414.8; 402841.4)	365278.4 (341414.8; 402841.4)	157484.3 (139735.2; 181454.5)	644637.1 (623335.8; 678978.6)
Namibia	61582.3 (53116.2; 68298.1)	61582.3 (53116.2; 68298.1)	33732.0 (24910.2; 41140.4)	124962.5 (115904.0; 130014.7)
Nepal	165526.9 (94657.6; 297412.0)	165526.9 (94657.6; 297412.0)	128847.6 (70086.6; 237815.5)	599022.2 (376202.6; 858608.8)
Nicaragua	149866.6 (100033.7; 222636.6)	149866.6 (100033.7; 222636.6)	116896.8 (74990.8; 184465.5)	351619.4 (257155.6; 464466.8)
Niger	2179527.0 (1991986.1; 2314860.8)	2179527.0 (1991986.1; 2314860.8)	1749157.3 (1549856.7; 1890754.6)	3307682.5 (3170791.1; 3400832.2)
Nigeria	12504897.2 (11333962.2; 13263878.6)	12504897.2 (11333962.2; 13263878.6)	6117669.7 (4809602.6; 7096336.9)	17336242.3 (16357460.0; 18006362.0)
Pakistan	7312018.1 (5440418.5; 9001799.5)	7312018.1 (5440418.5; 9001799.5)	5534145.2 (3937339.6; 6967381.4)	15460862.6 (12911670.1; 17519711.6)
West Bank and Gaza Strip	42699.5 (22260.8; 79860.2)	42699.5 (22260.8; 79860.2)	21152.8 (10134.1; 50147.5)	168522.7 (113182.2; 225822.2)
Papua New Guinea	160686.1 (129800.0; 199542.2)	122502.8 (94068.7; 157446.3)	31643.6 (19179.4; 59610.1)	160686.1 (129800.0; 199542.2)
Paraguay	266552.3 (186107.3; 343733.6)	266552.3 (186107.3; 343733.6)	168003.8 (110316.3; 230384.8)	504773.9 (374405.5; 602880.6)
Peru	1200289.5 (898130.0; 1498036.3)	1200289.5 (898130.0; 1498036.3)	830225.2 (583757.4; 1082840.3)	1984878.2 (1559199.9; 2336182.7)
Philippines	1583938.7 (1277168.8; 1848692.3)	657506.3 (460385.4; 863359.9)	234115.5 (150178.8; 379937.3)	1583938.7 (1277168.8; 1848692.3)
Rwanda	417667.4 (329566.8; 471108.3)	417667.4 (329566.8; 471108.3)	348759.8 (265580.0; 409635.1)	749056.3 (668544.5; 798819.6)
Samoa	1305.9 (930.4; 1620.8)	1305.9 (930.4; 1620.8)	812.9 (535.9; 1083.2)	2691.4 (2151.1; 3099.4)
Sao Tome and Principe	3316.0 (2051.9; 4695.6)	3316.0 (2051.9; 4695.6)	2176.9 (1207.1; 3569.3)	10526.7 (8942.2; 11651.8)
Senegal	763332.1 (656990.3; 859490.9)	763332.1 (656990.3; 859490.9)	388087.1 (290252.4; 480321.4)	1485053.7 (1387723.3; 1551623.6)
Serbia	12827.0 (12261.8; 20135.9)	1252.9 (1124.8; 2282.7)	1252.9 (1124.8; 2282.7)	12827.0 (12261.8; 20135.9)
Sierra Leone	544823.5 (479989.6; 598298.1)	544823.5 (479989.6; 598298.1)	418947.7 (349892.9; 477090.7)	849229.7 (784624.0; 888459.6)
Solomon Islands	5501.2 (4398.3; 6623.7)	5501.2 (4398.3; 6623.7)	3347.6 (2427.9; 4257.1)	10078.8 (8508.3; 11358.5)
Somalia	999525.4 (882532.0; 1077208.1)	999525.4 (882532.0; 1077208.1)	499133.9 (386847.6; 587377.2)	1390478.2 (1263422.9; 1456037.4)
South Africa	1247240.1 (986267.4; 1401471.3)	1247240.1 (986267.4; 1401471.3)	768112.3 (528223.2; 936661.3)	1742490.1 (1477811.6; 1877766.9)
South Sudan	896221.5 (819413.8; 957727.1)	896221.5 (819413.8; 957727.1)	617403.2 (536917.9; 695181.8)	1200462.2 (1129935.1; 1251379.1)
Sri Lanka	205896.0 (198732.5; 215327.4)	28183.4 (22920.1; 35230.8)	30543.4 (25756.3; 37262.7)	205896.0 (198732.5; 215327.4)
Sudan	3238545.2 (2808470.5; 3515631.8)	3238545.2 (2808470.5; 3515631.8)	1077956.3 (755836.3; 1376800.6)	3927737.0 (3459368.9; 4217584.8)
Eswatini	15047.3 (11204.8; 17936.0)	15047.3 (11204.8; 17936.0)	13625.0 (10003.4; 16599.3)	29425.8 (25745.7; 31636.7)
Syrian	848822.8 (683981.4; 977679.7)	382160.6 (270090.1; 486051.4)	171002.2 (107027.5; 251681.5)	848822.8 (683981.4; 977679.7)
Tajikistan	50799.4 (23480.6; 103408.7)	50799.4 (23480.6; 103408.7)	43779.1 (20771.3; 92026.7)	173032.0 (98567.7; 251956.8)
Tanzania	3415949.9 (3097626.9; 3694583.3)	3415949.9 (3097626.9; 3694583.3)	1670621.5 (1291372.8; 1989891.2)	5353009.5 (5019076.8; 5557825.7)
Thailand	83065.5 (68880.0; 133835.4)	83065.5 (68880.0; 133835.4)	33699.7 (25950.1; 60162.9)	288189.8 (272610.7; 443310.0)
Timor Leste	38013.7 (21714.7; 55806.4)	38013.7 (21714.7; 55806.4)	18365.1 (9339.1; 33368.8)	96723.0 (68110.7; 122911.9)
Togo	368509.0 (326832.3; 407414.3)	368509.0 (326832.3; 407414.3)	304461.0 (261015.3; 339372.6)	655689.8 (614700.3; 683569.6)
Tonga	505.0 (354.3; 665.9)	505.0 (354.3; 665.9)	461.7 (312.3; 607.2)	1330.0 (1081.3; 1510.6)
Tunisia	163315.8 (154585.6; 235888.7)	23605.0 (18347.1; 38432.3)	26163.1 (19748.0; 40485.6)	163315.8 (154585.6; 235888.7)
Turkmenistan	10445.4 (5097.2; 25732.0)	10445.4 (5097.2; 25732.0)	11096.7 (5485.7; 26876.2)	99302.4 (65320.3; 133111.7)
Tuvalu	64.4 (46.3; 79.4)	64.4 (46.3; 79.4)	55.8 (38.9; 69.2)	132.3 (108.9; 150.8)
Uganda	2836294.4 (2549263.6; 3067172.0)	2836294.4 (2549263.6; 3067172.0)	1503965.2 (1226222.4; 1746641.3)	4523432.1 (4250460.6; 4690442.6)
Ukraine	110427.5 (90722.3; 236175.1)	16750.4 (13135.5; 35640.3)	10270.2 (8078.0; 25363.8)	110427.5 (90722.3; 236175.1)
Uzbekistan	90585.8 (53996.2; 178353.0)	90585.8 (53996.2; 178353.0)	40542.9 (21383.3; 90956.4)	324434.4 (211904.9; 521529.5)
Vanuatu	2445.8 (1758.4; 3127.2)	2445.8 (1758.4; 3127.2)	1496.4 (996.1; 2145.8)	4077.5 (3197.3; 4862.4)
Venezuela	2212414.9 (1846525.0; 2419237.7)	1350918.8 (1050923.1; 1518840.7)	621783.2 (389474.6; 756378.7)	2212414.9 (1846525.0; 2419237.7)
Vietnam	619375.3 (557913.9; 900602.5)	82540.5 (64097.8; 139410.8)	88938.2 (72822.9; 151441.1)	619375.3 (557913.9; 900602.5)
Yemen	1478445.5 (1214929.9; 1670384.8)	1478445.5 (1214929.9; 1670384.8)	616658.0 (431854.9; 784266.5)	1776827.3 (1477760.9; 1991012.5)
Zambia	1257094.4 (1151945.6; 1333911.9)	1257094.4 (1151945.6; 1333911.9)	549504.0 (434437.3; 663460.0)	1544870.4 (1431656.7; 1610584.0)
Zimbabwe	459495.8 (406817.0; 499969.3)	459495.8 (406817.0; 499969.3)	347338.3 (292337.0; 391917.0)	741208.0 (685481.0; 775515.1)
